# Identifying COPD subtypes using multi-trait genetics

**DOI:** 10.1101/2023.02.20.23286186

**Authors:** Andrey Ziyatdinov, Brian D. Hobbs, Samir Kanaan-Izquierdo, Matthew Moll, Phuwanat Sakornsakolpat, Nick Shrine, Jing Chen, Kijoung Song, Russell P. Bowler, Peter J. Castaldi, Martin D. Tobin, Peter Kraft, Edwin K. Silverman, Hanna Julienne, Hugues Aschard, Michael H. Cho

## Abstract

Chronic Obstructive Pulmonary Disease (COPD) has a simple physiological diagnostic criterion but a wide range of clinical characteristics. The mechanisms underlying this variability in COPD phenotypes are unclear. To investigate the potential contribution of genetic variants to phenotypic heterogeneity, we examined the association of genome-wide associated lung function, COPD, and asthma variants with other phenotypes using phenome-wide association results derived in the UK Biobank. Our clustering analysis of the variants-phenotypes association matrix identified three clusters of genetic variants with different effects on white blood cell counts, height, and body mass index (BMI). To assess the potential clinical and molecular effects of these groups of variants, we investigated the association between cluster-specific genetic risk scores and phenotypes in the COPDGene cohort. We observed differences in steroid use, BMI, lymphocyte counts, chronic bronchitis, and differential gene and protein expression across the three genetic risk scores. Our results suggest that multi-phenotype analysis of obstructive lung disease-related risk variants may identify genetically driven phenotypic patterns in COPD.

## Supplemental Tables for "Identifying COPD subtypes using multi-trait genetics"

### Sheet: TOC
Table of content
Table S1: Genetic variants used in the analysis
Table S2: COPDgene phenotypes dictionnary
Table S3: Heterogeneity testing of COPDGene phenotypes
Table S4. Pathway enrichment per cluster significant after adjustment for multiple testing
Table S5: Differential gene expression by GRS
Table S6: Differential protein expression by GRS
Table S7: Medication Treatments and Exacerbations

### Sheet: TableS1
Table S1: Genetic variants used in the analysis
rsid	trait	chr	pos_b37	nearestgene	Alleles		Athma			FEV1			FVC			FEV1/FVC			COPD			Cluster weights
					effect	other	beta	(se)	P	beta	(se)	P	beta	(se)	P	beta	(se)	P	beta	(se)	P	grs1	grs2	grs3
rs9661802	lungfun	1	6678864	PHF13	A	C	na	na	na	0.011	0.003	6.9e-06	-0.001	0.003	0.743	-0.025	0.003	5.6e-23	-0.037	0.011	0.0004	0.131162	0.869844	0.223641
rs9435731	copd	1	17306029	MFAP2	A	C	na	na	na	0.003	0.002	0.1825	0.023	0.002	4e-23	0.039	0.002	1.1e-60	0.061	0.01	6.6e-10	0.0433226	0.36476	0.743721
rs2284746	lungfun	1	17306675	MFAP2	na	na	na	na	na	na	na	na	na	na	na	na	na	na	na	na	na	0.0526611	0.320872	0.747877
rs12737805	lungfun	1	22612690	MIR4418;ZBTB40	A	G	0.005	0.01	0.615	0.02	0.003	6.6e-13	0.021	0.003	3.6e-13	-0.002	0.003	0.45	-0.029	0.012	0.01418	0.248309	1.13714e-52	0.389036
rs10903112	asthma	1	25214908	RUNX3	A	G	0.069	0.012	1.2e-08	-0.012	0.003	0.00024	-0.008	0.003	0.0166	0.011	0.003	0.00159	0.052	0.014	0.00024	0.36854	0.475526	0.233934
rs9438626	lungfun	1	26775367	DHDDS	C	G	na	na	na	0.019	0.003	2.7e-11	0.018	0.003	8.1e-10	-0.007	0.003	0.0203	-0.034	0.012	0.00487	0.795674	0.145843	0.280816
rs12096239	lungfun	1	26796922	DHDDS	C	G	na	na	na	-0.019	0.003	2.1e-12	-0.015	0.003	7.6e-09	0.01	0.003	0.00027	0.028	0.011	0.01525	1.00486	0.259216	0.00334348
rs17513135	lungfun	1	40035686	LOC101929516	T	C	0.032	0.01	0.00103	-0.02	0.003	7.2e-13	-0.01	0.003	0.00061	0.024	0.003	3.6e-17	0.068	0.012	5.7e-09	1.50751	4.48282e-118	0.118469
rs76841360	copd	1	40060025	PABPC4;HEYL	na	na	na	na	na	na	na	na	na	na	na	na	na	na	na	na	na	1.57115	2.66348e-120	0.0948238
rs10890311	copd	1	45067768	RNF220	T	C	0.017	0.01	0.1051	-0.01	0.003	0.00064	-0.008	0.003	0.00711	0.005	0.003	0.0781	0.06	0.012	5.8e-07	0.607613	0.273248	0.0139353
rs4660861	copd	1	45946636	TESK2	T	G	na	na	na	0.01	0.002	2.4e-05	0.003	0.002	0.205	-0.014	0.002	5.4e-09	-0.055	0.01	4.4e-08	0.223848	0.769198	0.589727
rs1416685	lungfun	1	51243374	FAF1	C	G	na	na	na	0.016	0.002	6.1e-12	0.006	0.002	0.007	-0.02	0.002	5.6e-17	-0.045	0.01	5.9e-06	0.160751	0.616175	0.200349
rs111600271	copd	1	60406606	CYP2J2;C1orf87	T	C	na	na	na	-0.016	0.007	0.01707	-0.014	0.007	0.029	0.008	0.007	0.225	0.12	0.028	2.4e-05	0.335177	0.112652	0.000879228
rs72673419	copd	1	60913143	C1orf87;LINC01748	T	C	na	na	na	-0.027	0.005	4.9e-07	-0.001	0.006	0.812	0.051	0.006	1.7e-20	0.13	0.022	4e-09	0.21707	0.233952	0.0754901
rs72673461	lungfun	1	60966772	C1orf87;LINC01748	na	na	na	na	na	na	na	na	na	na	na	na	na	na	na	na	na	0.189014	0.238069	0.0759977
rs9661687	lungfun	1	78387270	NEXN	T	C	na	na	na	-0.017	0.003	9.3e-07	-0.004	0.003	0.235	0.027	0.004	6.1e-15	0.052	0.014	0.0003	0.563943	3.55587e-22	0.10561
rs1192404	lungfun	1	92068967	CDC7;TGFBR3	A	G	-0.004	0.011	0.723	0.003	0.003	0.3398	-0.018	0.003	1.3e-08	-0.045	0.003	1.4e-42	-0.036	0.013	0.0068	0.14919	0.384316	0.182244
rs10874851	lungfun	1	92106637	CDC7;TGFBR3	A	C	0.009	0.008	0.2829	0.001	0.002	0.6747	0.009	0.002	0.00014	0.014	0.002	5.1e-09	0.023	0.01	0.01929	0.229775	0.23535	0.160483
rs12140637	lungfun	1	92374517	TGFBR3;BRDT	T	C	na	na	na	-0.001	0.003	0.5973	0.01	0.003	4.6e-05	0.024	0.003	4.4e-21	0.054	0.011	4.5e-07	0.295644	0.159895	0.359718
rs9970286	lungfun	1	111737398	DENND2D	A	G	-0.008	0.009	0.4014	0.017	0.003	5.9e-12	0.007	0.003	0.00878	-0.024	0.003	1.9e-20	-0.055	0.011	1.9e-07	0.192444	0.571364	0.00727681
rs629619	copd	1	111738108	DENND2D	na	na	na	na	na	na	na	na	na	na	na	na	na	na	na	na	na	0.163717	0.56602	0.13787
rs60804050	lungfun	1	118870373	SPAG17	A	G	na	na	na	0.019	0.003	8.5e-13	0.022	0.003	2.1e-16	0.002	0.003	0.566	-0.024	0.011	0.03578	1.96038e-42	0.352152	0.657842
rs11205354	lungfun	1	150249101	C1orf54	A	C	0.01	0.009	0.2168	0.007	0.002	0.0051	0.001	0.002	0.582	-0.011	0.002	3.5e-06	-0.018	0.01	0.07478	0.499104	0.144179	0.529685
rs6681426	lungfun	1	150586971	MCL1;ENSA	A	G	na	na	na	-0.02	0.002	1.3e-15	-0.024	0.003	3.9e-23	-0.007	0.003	0.00799	0.012	0.01	0.2435	0.154549	1.49692	0.0719034
rs141942982	lungfun	1	155137395	DPM3;KRTCAP2	T	G	na	na	na	-0.011	0.004	0.00521	0.008	0.004	0.0294	0.036	0.004	9.6e-21	0.051	0.016	0.00113	0.0390616	0.349465	0.380973
rs4651005	lungfun	1	178719306	RALGPS2	T	C	-0.012	0.009	0.1655	0.019	0.003	1.4e-13	0.017	0.003	1.7e-11	-0.005	0.003	0.0613	-0.026	0.011	0.01522	0.360146	0.307303	1.54104e-49
rs2146098	lungfun	1	186090370	HMCN1	A	G	0.007	0.009	0.4065	-0.009	0.002	0.00021	-0.018	0.002	2e-13	-0.016	0.003	4.2e-11	-0.017	0.01	0.0944	0.133134	0.154432	0.300271
rs17531405	lungfun	1	186113852	HMCN1	C	G	na	na	na	0.009	0.003	0.00477	-0.004	0.003	0.188	-0.028	0.003	2.8e-19	-0.056	0.013	1.9e-05	0.19453	0.170967	0.290406
rs10919604	lungfun	1	198898157	MIR181A1HG	A	G	na	na	na	0.011	0.002	7.3e-06	0.001	0.002	0.761	-0.02	0.002	4.5e-16	-0.039	0.01	0.00012	0.331842	0.75801	0.0965916
rs2821332	lungfun	1	200085714	NR5A2	A	T	na	na	na	0.012	0.002	7.5e-07	0.015	0.002	9.8e-11	0.005	0.002	0.03	-0.015	0.01	0.1366	0.491542	0.256587	0.0120508
rs4309038	lungfun	1	201884647	LMOD1	C	G	na	na	na	0.006	0.002	0.00669	-0.001	0.002	0.735	-0.015	0.002	2.1e-10	-0.015	0.01	0.1346	0.96533	1.16077e-37	0.229459
rs7555556	asthma	1	203090976	ADORA1	T	C	-0.05	0.009	1.1e-08	0.006	0.003	0.02414	0.002	0.003	0.47	-0.009	0.003	0.0005	-0.013	0.011	0.2043	0.298595	0.257675	0.223191
rs12092943	lungfun	1	204434927	PIK3C2B	T	G	0.008	0.011	0.4364	-0.024	0.003	7.6e-15	-0.019	0.003	1.4e-09	0.013	0.003	1.7e-05	0.031	0.013	0.0149	0.432356	0.356534	0.0761618
rs512597	lungfun	1	215095003	CENPF;KCNK2	T	C	na	na	na	-0.012	0.003	3.4e-05	-0.013	0.003	2e-05	0	0.003	0.909	-0.02	0.013	0.11	0.392443	0.134258	0.0509505
rs3121580	copd	1	218492121	RRP15	T	C	0.008	0.011	0.4551	0.002	0.003	0.6188	-0.013	0.003	4.5e-05	-0.028	0.003	3.1e-18	-0.062	0.014	5.4e-06	0.299844	0.195256	0.409066
rs2799098	lungfun	1	218521609	TGFB2	na	na	na	na	na	na	na	na	na	na	na	na	na	na	na	na	na	0.343642	0.181367	0.403575
rs4846480	lungfun	1	218598469	TGFB2	A	T	na	na	na	-0.014	0.003	2.6e-07	-0.009	0.003	0.0008	0.012	0.003	1e-05	0.048	0.011	1.1e-05	0.400929	0.643662	4.15435e-99
rs3009947	copd	1	218689155	C1orf143;MIR548F3	na	na	na	na	na	na	na	na	na	na	na	na	na	na	na	na	na	0.155357	0.523584	1.55952e-148
rs993925	lungfun	1	218860068	MIR548F3	T	C	0.008	0.009	0.3641	0.009	0.003	0.00015	0.004	0.003	0.113	-0.013	0.003	8.9e-08	-0.026	0.01	0.00958	0.292411	0.233406	0.0844872
rs75128958	lungfun	1	219483218	LYPLAL1;LOC102723886	A	G	na	na	na	-0.01	0.004	0.02587	0.012	0.004	0.00839	0.045	0.005	2.3e-23	0.083	0.019	6.5e-06	0.300728	1.35537e-07	0.168786
rs79274749	copd	1	219500754	LYPLAL1;LOC102723886	na	na	na	na	na	na	na	na	na	na	na	na	na	na	na	na	na	0.314133	4.56294e-06	0.184349
rs11118406	copd	1	219924894	LOC102723886;RNU5F-1	A	T	na	na	na	0.009	0.003	0.00081	-0.002	0.003	0.538	-0.023	0.003	3.5e-17	-0.073	0.011	4.1e-11	0.380247	0.445832	0.170011
rs4328080	lungfun	1	219963088	LOC102723886;RNU5F-1	na	na	na	na	na	na	na	na	na	na	na	na	na	na	na	na	na	0.341305	0.436714	0.0438073
rs17009288	lungfun	1	221204299	HLX;C1orf140	A	C	na	na	na	-0.02	0.003	7.8e-15	-0.025	0.003	3.7e-22	-0.007	0.003	0.00608	0.019	0.011	0.07505	0.00375494	0.819716	0.121526
rs6657854	lungfun	1	221630555	C1orf140;DUSP10	A	C	-0.004	0.009	0.6915	-0.01	0.003	0.00014	-0.017	0.003	8.6e-11	-0.012	0.003	5.4e-06	-0.013	0.011	0.2574	0.135012	0.339929	0.0770402
rs6688537	lungfun	1	239850588	CHRM3	A	C	0.008	0.008	0.366	-0.019	0.002	1.4e-15	-0.006	0.002	0.00824	0.027	0.002	2.6e-30	0.053	0.01	1.1e-07	0.178873	0.230475	0.222044
rs11579382	copd	1	239901006	CHRM3	na	na	na	na	na	na	na	na	na	na	na	na	na	na	na	na	na	0.0538082	0.360444	0.341751
rs346835	asthma	2	8438693	LINC00299	T	C	-0.058	0.009	1.3e-10	0.011	0.003	3.8e-06	0.008	0.003	0.00134	-0.008	0.003	0.00153	-0.036	0.011	0.00053	1.03208	0.0342451	0.0439659
rs184706	copd	2	8457497	LINC00299	na	na	na	na	na	na	na	na	na	na	na	na	na	na	na	na	na	0.909295	1.5628e-65	0.0277717
rs955277	copd	2	9290357	MBOAT2;ASAP2	T	C	0.01	0.009	0.2657	-0.009	0.002	0.00035	0.002	0.002	0.405	0.022	0.002	1.8e-19	0.065	0.01	1.9e-10	0.0381216	0.731412	0.00827752
rs10929386	copd	2	15906179	LINC01804;MYCNUT	T	C	na	na	na	0.021	0.002	8.9e-20	0.011	0.002	5e-06	-0.024	0.002	7e-24	-0.057	0.01	9.1e-09	1.7743e-14	0.519597	0.172052
rs2544536	lungfun	2	15906854	LINC01804;MYCNUT	na	na	na	na	na	na	na	na	na	na	na	na	na	na	na	na	na	1.43373e-20	0.470046	0.175114
rs62126408	lungfun	2	18309132	KCNS3;RDH14	T	C	na	na	na	-0.032	0.003	2.5e-22	-0.015	0.003	6.8e-06	0.044	0.003	2.7e-38	0.063	0.014	1.3e-05	0.0642756	0.370006	0.14458
rs6751968	lungfun	2	18570024	KCNS3;RDH14	A	C	0.001	0.011	0.9492	0.026	0.003	1.4e-17	0.025	0.003	1.3e-16	-0.007	0.003	0.0351	-0.046	0.013	0.00028	0.0625331	0.229731	0.369826
rs13430465	lungfun	2	18702313	KCNS3;RDH14	T	C	0	0.016	0.9954	0.036	0.004	3e-17	0.037	0.004	1.9e-17	-0.008	0.004	0.071	-0.061	0.019	0.00103	0.202827	0.188731	0.234111
rs13009582	lungfun	2	24018480	ATAD2B	A	G	na	na	na	0.015	0.002	4.5e-11	0.016	0.002	1.5e-11	-0.002	0.002	0.349	-0.024	0.01	0.01567	0.00262534	0.561651	0.92376
rs732990	lungfun	2	26842146	CIB4	C	G	na	na	na	-0.008	0.002	0.00118	-0.016	0.002	3.7e-11	-0.012	0.002	2.8e-07	-0.009	0.01	0.3683	0.247992	0.517951	6.08126e-35
rs4952564	lungfun	2	42243850	C2orf91;PKDCC	A	G	0.02	0.009	0.02412	-0.015	0.003	7.9e-10	-0.017	0.003	7e-12	-0.001	0.003	0.701	0.026	0.011	0.01626	0.45192	0.053252	0.00715026
rs12466981	copd	2	42433247	EML4	T	C	-0.01	0.009	0.2713	0.018	0.003	3.3e-12	0.01	0.003	0.0003	-0.02	0.003	3.5e-14	-0.061	0.011	4.9e-08	0.239046	0.316899	0.237672
rs1430193	lungfun	2	56120853	EFEMP1	A	T	na	na	na	0.015	0.003	7.8e-10	0.025	0.003	4.8e-24	0.015	0.003	9.6e-10	0.017	0.01	0.09798	0.173764	0.175563	0.733958
rs7570930	asthma	2	72047059	DYSF	T	C	-0.073	0.013	1.9e-08	-0.003	0.004	0.4757	-0.01	0.004	0.00757	-0.013	0.004	0.00056	-0.021	0.015	0.151	0.0749207	0.516568	0.265028
rs12470864	lungfun	2	102926362	IL1RL2;IL1RL1	A	G	na	na	na	-0.011	0.002	3.2e-06	-0.001	0.002	0.787	0.02	0.002	1e-16	0.044	0.01	1.4e-05	0.749761	0.574718	0.108233
rs3771180	asthma	2	102953617	IL1RL1	T	G	-0.159	0.012	7.5e-39	0.011	0.003	0.00121	0.002	0.003	0.47	-0.019	0.003	2.2e-08	-0.04	0.014	0.00441	1.10453	0.0477388	8.61723e-07
rs17484848	asthma	2	111900560	BCL2L11	T	C	-0.076	0.014	3.8e-08	0.008	0.004	0.03742	-0.002	0.004	0.652	-0.023	0.004	5.7e-09	-0.043	0.016	0.00931	0.715746	0.432976	0.524174
rs2322659	lungfun	2	136555659	LCT	T	C	0	0.01	0.9691	0.018	0.003	1.2e-09	0.019	0.003	8.9e-11	0	0.003	0.967	-0.024	0.012	0.04641	0.775371	0.433505	0.0620274
rs1406225	lungfun	2	145797829	TEX41	T	G	-0.022	0.009	0.01801	-0.008	0.003	0.00176	0.002	0.003	0.469	0.02	0.003	8.7e-14	0.029	0.011	0.00706	0.159377	0.291536	0.613651
rs12471552	copd	2	156933377	LINC01876	A	G	-0.002	0.012	0.8692	-0.006	0.003	0.05958	-0.002	0.003	0.596	0.009	0.003	0.00557	0.059	0.013	1.1e-05	9.55555e-23	0.376729	0.275738
rs72902175	copd	2	157013035	LINC01876	T	C	na	na	na	-0.034	0.003	2.3e-22	-0.018	0.004	1.4e-07	0.033	0.004	2.1e-21	0.082	0.015	1.6e-08	0.917726	1.97512e-63	1.88995e-29
rs72904209	lungfun	2	157046432	LINC01876	na	na	na	na	na	na	na	na	na	na	na	na	na	na	na	na	na	0.889076	1.40403e-63	4.77906e-28
rs7424771	lungfun	2	161276378	RBMS1	A	G	na	na	na	-0.017	0.002	6.6e-13	-0.012	0.002	1.9e-07	0.01	0.002	5.3e-05	0.031	0.01	0.00174	1.16288	3.70907e-28	0.120674
rs2304340	lungfun	2	179260382	MIR548N	A	G	-0.017	0.008	0.04449	-0.014	0.002	3.7e-09	-0.016	0.002	4.1e-11	-0.001	0.002	0.774	0.015	0.01	0.1359	0.31315	0.0161659	0.349334
rs2084448	lungfun	2	187530520	ITGAV	T	C	na	na	na	0.002	0.003	0.516	-0.009	0.003	0.00063	-0.02	0.003	4.7e-14	-0.051	0.011	2.1e-06	0.0639428	0.334913	0.420048
rs1249096	lungfun	2	199723365	LINC01923;SATB2	A	G	0.005	0.008	0.53	0.018	0.002	2.2e-14	0.021	0.002	3.9e-18	0.003	0.002	0.276	-0.001	0.01	0.917	0.0588546	0.231229	0.515501
rs985256	lungfun	2	201208692	SPATS2L	A	C	0.003	0.01	0.787	0.015	0.003	1.9e-07	0.007	0.003	0.0185	-0.018	0.003	5.9e-10	-0.032	0.012	0.00746	0.399387	0.139796	0.158679
rs12997625	lungfun	2	202970250	LOC729224	T	C	0.012	0.008	0.1358	-0.012	0.002	5.8e-07	-0.017	0.002	8.9e-13	-0.007	0.002	0.0062	0.007	0.01	0.4559	1.18369	5.96047e-18	0.0155163
rs6435952	lungfun	2	217614730	IGFBP5;TNP1	A	T	na	na	na	0.021	0.003	2e-10	0.01	0.003	0.00324	-0.026	0.003	1.1e-14	-0.043	0.014	0.00191	0.0940239	0.408173	0.285568
rs4294980	lungfun	2	218604356	DIRC3	A	G	na	na	na	0.018	0.003	4e-10	0.018	0.003	2.1e-10	-0.003	0.003	0.295	-0.026	0.012	0.03246	0.0697289	0.477654	0.293526
rs2571445	copd	2	218683154	TNS1	A	G	0.011	0.009	0.1896	-0.029	0.002	7.2e-33	-0.022	0.002	4.5e-20	0.02	0.002	3.1e-16	0.07	0.01	3.4e-12	0.226718	0.293895	1.01219
rs987338	copd	2	218711738	TNS1	A	C	0.004	0.009	0.6832	-0.003	0.003	0.1952	-0.006	0.003	0.0194	-0.003	0.003	0.259	-0.017	0.01	0.09674	0.43113	0.522936	3.40005e-67
rs4674407	lungfun	2	220382700	ASIC4	T	C	-0.013	0.009	0.1283	-0.009	0.002	0.00023	-0.015	0.002	2.8e-10	-0.01	0.002	6.8e-05	0.004	0.01	0.7173	0.0113475	0.540629	0.245967
rs10498230	lungfun	2	229502503	SPHKAP;PID1	T	C	-0.03	0.016	0.05241	0.021	0.004	1.5e-06	-0.014	0.004	0.00104	-0.073	0.004	2e-61	-0.163	0.019	4.8e-18	0.119156	0.248536	0.107179
rs16825267	copd	2	229569919	SPHKAP;PID1	na	na	na	na	na	na	na	na	na	na	na	na	na	na	na	na	na	0.162713	0.319192	0.0715859
rs61332075	lungfun	2	239316560	TRAF3IP1;ASB1	C	G	na	na	na	0.02	0.004	1.2e-08	0.01	0.004	0.00513	-0.023	0.004	3.8e-10	-0.075	0.016	1.4e-06	4.83407e-63	0.618806	0.471965
rs72983853	copd	2	239324210	TRAF3IP1;ASB1	na	na	na	na	na	na	na	na	na	na	na	na	na	na	na	na	na	5.92112e-43	0.566192	0.530588
rs6431620	lungfun	2	239604970	LINC01107;TWIST2	T	G	-0.004	0.01	0.7238	0.02	0.003	2.3e-12	0.019	0.003	1.4e-10	-0.009	0.003	0.00331	-0.042	0.012	0.00037	2.11439e-98	0.459825	0.213906
rs13410025	copd	2	239614258	LINC01107;TWIST2	na	na	na	na	na	na	na	na	na	na	na	na	na	na	na	na	na	8.93842e-54	0.54741	0.216548
rs62191105	copd	2	239872704	LINC01940;HDAC4	T	C	na	na	na	0.028	0.003	2.9e-22	0.005	0.003	0.0747	-0.048	0.003	1.6e-58	-0.089	0.013	2.6e-12	0.141761	0.505181	0.198783
rs12477314	lungfun	2	239877148	LINC01940;HDAC4	na	na	na	na	na	na	na	na	na	na	na	na	na	na	na	na	na	0.130803	0.484013	0.195101
rs12612507	copd	2	240736419	LOC150935;MIR4786	A	G	0.022	0.009	0.01398	-0.004	0.002	0.08707	-0.001	0.002	0.577	0.006	0.002	0.0163	0.047	0.01	3.4e-06	0.0982839	0.175621	0.237545
rs6437219	lungfun	2	241844033	C2orf54;CROCC2	na	na	na	na	na	na	na	na	na	na	na	na	na	na	na	na	na	7.41664e-36	0.779459	0.0336668
rs6733504	lungfun	2	242495953	BOK-AS1	A	G	na	na	na	0.017	0.002	1.3e-12	0.019	0.002	7.4e-16	0.003	0.002	0.184	0	0.01	0.9666	0.252862	0.39994	0.119917
rs2442776	copd	3	11640601	VGLL4	A	G	-0.013	0.012	0.2877	0.02	0.003	5e-09	0.01	0.003	0.00492	-0.022	0.003	1.6e-10	-0.088	0.014	2e-10	0.4337	0.18253	0.170442
rs11707641	copd	3	12155888	SYN2	T	C	na	na	na	-0.009	0.003	0.00386	-0.005	0.003	0.103	0.009	0.003	0.00397	0.066	0.014	2.8e-06	0.472959	0.0805759	0.392707
rs2974389	lungfun	3	13787641	LINC00620	A	G	na	na	na	0.017	0.002	1.7e-12	0.016	0.002	4.7e-11	-0.004	0.002	0.118	-0.006	0.01	0.5635	0.616918	0.36568	3.04223e-49
rs73048404	lungfun	3	25179533	RARB	T	G	na	na	na	0.018	0.003	2.2e-08	0.021	0.003	2.1e-10	0.004	0.003	0.186	-0.004	0.014	0.7643	0.232581	0.170826	0.353041
rs1529672	copd	3	25520582	RARB	A	C	-0.026	0.011	0.01808	0.016	0.003	2.1e-07	-0.005	0.003	0.13	-0.042	0.003	1.7e-41	-0.087	0.013	2.5e-11	0.191769	0.580383	0.134509
rs1286664	lungfun	3	25529280	RARB	na	na	na	na	na	na	na	na	na	na	na	na	na	na	na	na	na	0.205867	0.542165	0.130013
rs11712723	copd	3	25670166	TOP2B	A	G	na	na	na	-0.012	0.003	2.2e-06	-0.007	0.003	0.00764	0.013	0.003	9.9e-07	0.054	0.011	1.2e-06	0.730715	0.0926199	0.134133
rs17666332	lungfun	3	29469675	RBMS3	T	G	0.005	0.009	0.6192	0.007	0.003	0.00502	-0.006	0.003	0.034	-0.027	0.003	9.2e-24	-0.06	0.011	4.6e-08	0.277467	0.229718	0.099981
rs13073544	copd	3	29472412	RBMS3	na	na	na	na	na	na	na	na	na	na	na	na	na	na	na	na	na	0.311302	0.228777	0.0925602
rs1506295	copd	3	30116143	RBMS3;LINC01985	A	C	0.011	0.008	0.1825	-0.005	0.002	0.05692	-0.004	0.002	0.0914	0.003	0.002	0.192	0.039	0.01	7.9e-05	0.507934	9.97226e-40	0.333779
rs11717831	copd	3	55108736	CACNA2D3	A	G	na	na	na	0.007	0.003	0.02991	0.005	0.003	0.163	-0.006	0.003	0.0663	-0.037	0.014	0.0061	0.278356	0.184849	0.0542438
rs1458979	lungfun	3	55150677	CACNA2D3;LINC02017	A	G	-0.005	0.008	0.5847	0.012	0.002	9.3e-07	0.002	0.002	0.316	-0.021	0.002	4.6e-19	-0.053	0.01	9.4e-08	0.10764	0.406814	0.162756
rs17759204	copd	3	55158224	CACNA2D3;LINC02017	na	na	na	na	na	na	na	na	na	na	na	na	na	na	na	na	na	0.179656	0.335073	0.214429
rs79294353	lungfun	3	57494433	DNAH12	A	C	na	na	na	-0.021	0.004	5.1e-07	-0.014	0.004	0.00072	0.015	0.004	0.00047	0.071	0.019	0.00018	0.463336	0.121177	0.103686
rs62259026	copd	3	57746515	SLMAP	na	na	na	na	na	na	na	na	na	na	na	na	na	na	na	na	na	0.606367	0.226327	0.0882684
rs1490265	lungfun	3	67452043	SUCLG2	A	C	0.005	0.009	0.5794	0.02	0.003	1.9e-15	0.02	0.003	6.5e-15	-0.004	0.003	0.144	-0.025	0.011	0.01987	0.253087	0.403354	0.0569098
rs35480566	lungfun	3	71583177	FOXP1	A	G	na	na	na	-0.02	0.002	1.8e-16	-0.022	0.002	1.3e-20	0	0.002	0.922	0.019	0.01	0.05727	1.10498	7.0691e-83	2.87723e-64
rs586936	lungfun	3	73862616	LINC02005	A	G	na	na	na	-0.011	0.002	2.8e-06	-0.003	0.002	0.271	0.018	0.003	2.1e-13	0.024	0.01	0.01644	0.153423	0.345947	0.0641663
rs6778584	lungfun	3	98815640	DCBLD2;MIR548G	T	C	-0.009	0.01	0.3253	0.028	0.003	2.6e-25	0.027	0.003	2.5e-23	-0.005	0.003	0.0553	-0.037	0.011	0.0008	0.0099889	0.563822	0.0266914
rs1610265	lungfun	3	99420192	MIR548G	T	C	0.023	0.016	0.1357	-0.031	0.004	3.9e-12	-0.038	0.004	8.8e-18	-0.007	0.005	0.0974	0.012	0.018	0.5017	0.294105	0.251414	0.2783
rs4093840	copd	3	123077042	ADCY5	A	T	na	na	na	-0.012	0.002	1.1e-07	-0.008	0.002	0.00038	0.011	0.002	1.2e-05	0.062	0.01	3.9e-10	0.941662	1.39744e-50	0.411444
rs2955083	copd	3	127961178	EEFSEC	A	T	na	na	na	-0.02	0.004	1.8e-08	-0.001	0.004	0.754	0.043	0.004	6e-32	0.122	0.016	3.5e-15	0.884114	0.316727	0.0249618
rs2811415	lungfun	3	127991527	EEFSEC	na	na	na	na	na	na	na	na	na	na	na	na	na	na	na	na	na	0.804782	0.261407	8.85832e-47
rs7650602	copd	3	141147414	ZBTB38	T	C	na	na	na	0.011	0.002	1.7e-06	0.008	0.002	0.00091	-0.009	0.002	0.00012	-0.055	0.01	4.9e-08	0.677311	0.53481	1.6411
rs1595029	lungfun	3	158241767	RSRC1	A	C	na	na	na	0.02	0.002	2.2e-17	0.024	0.002	5.7e-25	0.006	0.002	0.0108	-0.023	0.01	0.01803	0.833258	0.036076	0.11538
rs1799807	lungfun	3	165548529	BCHE	T	C	na	na	na	0.043	0.009	5.7e-07	0.013	0.009	0.148	-0.06	0.009	8.6e-12	na	na	na	0.0521577	0.346667	0.253623
rs56341938	lungfun	3	168738454	LINC02082;MECOM	A	G	na	na	na	-0.024	0.002	4.2e-25	-0.014	0.002	3.3e-09	0.024	0.002	2.7e-23	0.065	0.01	5e-11	0.37532	0.576731	0.164138
rs7642001	copd	3	168746145	LINC02082;MECOM	na	na	na	na	na	na	na	na	na	na	na	na	na	na	na	na	na	0.537755	0.372154	0.344032
rs56129308	copd	3	169163247	MECOM	A	G	na	na	na	0.014	0.003	6.4e-07	0.009	0.003	0.00107	-0.011	0.003	4.6e-05	-0.044	0.012	0.00014	0.78095	5.30941e-05	0.421686
rs1344555	lungfun	3	169300219	MECOM	T	C	0.012	0.01	0.2505	-0.026	0.003	1.6e-18	-0.021	0.003	8.9e-13	0.013	0.003	2.4e-05	0.038	0.012	0.00181	0.324319	0.271363	0.172242
rs11721111	copd	3	169305417	MECOM	na	na	na	na	na	na	na	na	na	na	na	na	na	na	na	na	na	0.261103	0.106407	0.341797
rs6780171	lungfun	3	185503456	IGF2BP2	A	T	na	na	na	-0.017	0.003	6.2e-12	-0.013	0.003	3e-07	0.011	0.003	3.7e-05	0.032	0.011	0.00257	0.526846	0.230733	0.565487
rs1464510	asthma	3	188112554	LPP	na	na	na	na	na	na	na	na	na	na	na	na	na	na	na	na	na	0.184025	0.269263	0.191131
rs7636495	asthma	3	196367936	LRRC33	A	G	-0.064	0.011	9e-09	0.004	0.003	0.2152	0.007	0.003	0.0274	0.006	0.003	0.0509	-0.027	0.013	0.03807	0.584149	0.0540685	0.0425744
rs28520091	lungfun	4	7846240	AFAP1	T	C	na	na	na	0.004	0.002	0.09122	-0.004	0.002	0.0594	-0.015	0.002	1.1e-10	-0.004	0.01	0.6664	0.684483	0.287808	1.76403e-38
rs4833095	asthma	4	38799710	TLR1	T	C	0.059	0.01	3.4e-09	-0.005	0.003	0.07416	-0.002	0.003	0.613	0.007	0.003	0.0132	0.007	0.012	0.5446	0.32065	0.841411	0.092923
rs12331869	lungfun	4	56012149	KDR;SRD5A3	A	G	0.007	0.011	0.5104	-0.018	0.003	3.2e-09	-0.015	0.003	8.5e-07	0.008	0.003	0.0141	0.056	0.013	7.2e-06	0.113059	0.141519	0.482161
rs4585380	copd	4	75673363	BTC	A	G	-0.023	0.01	0.01723	0.017	0.003	7e-11	0.005	0.003	0.0727	-0.027	0.003	5.4e-23	-0.067	0.011	3.4e-09	0.109576	0.171715	0.373508
rs62316310	lungfun	4	75676529	BTC	na	na	na	na	na	na	na	na	na	na	na	na	na	na	na	na	na	0.113578	0.135873	0.368969
rs11098196	lungfun	4	79403952	FRAS1	T	G	na	na	na	-0.008	0.002	0.00079	0.001	0.002	0.633	0.02	0.002	2.4e-16	0.032	0.01	0.0011	0.14747	0.213684	0.179316
rs13110699	lungfun	4	89815695	FAM13A	T	G	na	na	na	0.003	0.003	0.2753	-0.024	0.003	1.3e-14	-0.056	0.003	3.9e-71	-0.105	0.013	2.9e-15	0.665842	0.0485779	0.0554909
rs2045517	lungfun	4	89870964	FAM13A	na	na	na	na	na	na	na	na	na	na	na	na	na	na	na	na	na	0.434619	0.312844	0.0461518
rs7671261	copd	4	89883818	FAM13A	na	na	na	na	na	na	na	na	na	na	na	na	na	na	na	na	na	0.600546	0.212268	4.43789e-40
rs59799062	copd	4	90039980	TIGD2;GPRIN3	T	C	na	na	na	-0.001	0.003	0.861	-0.014	0.003	6.9e-07	-0.027	0.003	4.1e-21	-0.049	0.012	3.1e-05	0.0930366	0.493465	0.0832943
rs62306284	copd	4	90642531	GPRIN3;SNCA	A	G	na	na	na	-0.009	0.004	0.04523	-0.006	0.004	0.189	0.003	0.004	0.435	0.074	0.019	0.00011	0.0786297	0.315481	0.11599
rs2007403	lungfun	4	106131210	TET2	T	C	0.01	0.009	0.2615	-0.022	0.002	5.5e-19	-0.009	0.003	0.00039	0.029	0.003	3.9e-32	0.092	0.01	4.5e-19	1.03427	0.244284	0.292026
rs2047409	copd	4	106137033	TET2-AS1	na	na	na	na	na	na	na	na	na	na	na	na	na	na	na	na	na	1.03632	0.279453	0.314574
rs10516526	lungfun	4	106688904	GSTCD	A	G	0.057	0.017	0.00084	-0.072	0.005	8e-52	-0.055	0.005	6.4e-31	0.047	0.005	4.2e-22	0.146	0.021	1.1e-12	0.116984	0.268453	0.227132
rs72673891	copd	4	106814302	GSTCD;NPNT	na	na	na	na	na	na	na	na	na	na	na	na	na	na	na	na	na	0.185242	0.234185	0.210927
rs34712979	copd	4	106819053	NPNT	A	G	na	na	na	-0.057	0.003	9.3e-97	-0.026	0.003	1.2e-21	0.068	0.003	4e-134	0.169	0.012	3e-46	0.154448	0.547903	0.123
rs13534	copd	4	107270027	AIMP1	A	G	na	na	na	0.002	0.003	0.5449	0.001	0.003	0.749	-0.002	0.003	0.462	-0.024	0.011	0.03676	0.156757	0.594163	0.0646012
rs4833811	asthma	4	123027723	Metazoa_SRP	T	C	0.063	0.009	1.1e-11	0.002	0.003	0.5519	0.005	0.003	0.0701	0.006	0.003	0.0245	0	0.011	0.9896	0.600546	0.0266972	0.261533
rs6537279	copd	4	145275039	GYPA;HHIP-AS1	A	G	0.037	0.01	0.00029	-0.039	0.003	9.3e-41	-0.017	0.003	2e-09	0.045	0.003	2e-52	0.126	0.012	5.5e-26	0.30425	0.348294	0.237917
rs13109426	lungfun	4	145330628	GYPA;HHIP-AS1	na	na	na	na	na	na	na	na	na	na	na	na	na	na	na	na	na	1.08903e-49	0.423873	0.742688
rs12504628	lungfun	4	145436324	HHIP-AS1	na	na	na	na	na	na	na	na	na	na	na	na	na	na	na	na	na	0.734792	0.424662	8.76852e-114
rs13116999	lungfun	4	145442364	GYPA;HHIP-AS1	na	na	na	na	na	na	na	na	na	na	na	na	na	na	na	na	na	0.531971	0.541637	3.46453e-104
rs74429251	copd	4	145485560	GYPA;HHIP-AS1	T	C	na	na	na	-0.015	0.006	0.01457	-0.032	0.006	7.9e-08	-0.031	0.006	2.6e-07	-0.072	0.027	0.00645	0.489441	0.109467	2.31958e-40
rs13140176	copd	4	145489098	GYPA;HHIP-AS1	na	na	na	na	na	na	na	na	na	na	na	na	na	na	na	na	na	0.746374	0.45996	1.17381e-116
rs111898810	lungfun	4	146174040	OTUD4;LINC02266	na	na	na	na	na	na	na	na	na	na	na	na	na	na	na	na	na	0.240376	0.448765	0.346673
rs11739847	lungfun	5	609661	LOC100996325	A	G	na	na	na	-0.021	0.003	4.3e-13	-0.014	0.003	1.6e-06	0.018	0.003	1.4e-09	0.054	0.012	1.2e-05	0.203851	0.74856	0.056707
rs91731	lungfun	5	33334312	LINC02160;TARS	A	C	0.049	0.014	0.00058	-0.03	0.004	2.6e-14	-0.034	0.004	4.2e-17	0	0.004	0.936	0.017	0.017	0.2968	0.173471	0.228761	0.482286
rs4866846	lungfun	5	43976162	NNT;FGF10	A	G	na	na	na	0.028	0.003	2.5e-17	0.023	0.003	2.6e-12	-0.012	0.003	0.00032	-0.044	0.014	0.00181	0.246356	0.161875	0.102932
rs1448044	lungfun	5	44296986	NNT;FGF10	A	G	-0.019	0.009	0.03409	0.017	0.003	3.2e-12	0.02	0.003	1.7e-15	0.004	0.003	0.122	-0.027	0.01	0.00957	0.196265	0.244838	0.276166
rs1551943	copd	5	52195033	ITGA1	A	G	-0.007	0.01	0.4739	-0.015	0.003	4.4e-08	0.002	0.003	0.479	0.036	0.003	2e-36	0.073	0.012	5.8e-10	0.360432	0.30988	0.0139916
rs2441026	lungfun	5	53444498	ARL15	T	C	0.011	0.008	0.1994	0.017	0.002	1.2e-12	0.018	0.002	7.8e-14	-0.003	0.002	0.211	-0.02	0.01	0.04685	0.215016	0.23036	0.18211
rs34651	copd	5	72144005	TNPO1	T	C	-0.024	0.016	0.1344	0.019	0.004	1.2e-05	0.01	0.004	0.017	-0.018	0.004	3.4e-05	-0.101	0.018	3e-08	0.231535	1.23423e-27	1.47386
rs72776440	lungfun	5	77440196	AP3B1	C	G	na	na	na	-0.016	0.003	2e-08	-0.021	0.003	2.4e-14	-0.009	0.003	0.00088	0.018	0.012	0.1235	0.511551	1.07949e-06	0.583045
rs153916	copd	5	95036700	SPATA9	T	C	0.015	0.008	0.06406	-0.004	0.002	0.1072	0.01	0.002	3.8e-05	0.027	0.002	7.6e-29	0.06	0.01	6.3e-10	0.157155	0.416714	0.0853374
rs12187577	asthma	5	109830893	TMEM232	T	G	0.097	0.016	8.9e-10	-0.004	0.004	0.3236	-0.003	0.004	0.482	0.002	0.004	0.676	0.026	0.018	0.1509	0.402599	0.132535	1.62044e-23
rs1837253	asthma	5	110401872	TSLP	T	C	-0.126	0.01	1.1e-38	0.009	0.003	0.00126	0.003	0.003	0.278	-0.011	0.003	3.7e-05	-0.056	0.011	5.4e-07	0.763482	0.0255172	0.112608
rs10059661	lungfun	5	121410529	LOX	C	G	na	na	na	-0.002	0.003	0.4468	0.013	0.003	1.8e-05	0.031	0.003	1.8e-22	0.048	0.013	0.0003	0.111523	0.419695	0.133805
rs17163397	lungfun	5	128767384	MIR4460;ADAMTS19-AS1	A	G	0.016	0.013	0.2099	-0.023	0.004	2.1e-10	-0.01	0.004	0.00577	0.031	0.004	3.3e-17	0.07	0.015	3.6e-06	0.282815	0.120178	0.186077
rs3852206	asthma	5	131415436	SnoZ6	A	G	-0.049	0.009	1.1e-08	-0.01	0.002	3.4e-05	-0.017	0.002	1.9e-12	-0.012	0.002	2.6e-06	-0.01	0.01	0.31	1.40876	0.273512	1.9772e-85
rs10076733	copd	5	131760731	C5orf56	na	na	na	na	na	na	na	na	na	na	na	na	na	na	na	na	na	1.20368	0.124265	8.12039e-84
rs7713065	lungfun	5	131788334	C5orf56	na	na	na	na	na	na	na	na	na	na	na	na	na	na	na	na	na	1.22691	0.214129	4.15635e-103
rs20541	asthma	5	131995964	IL13	A	G	0.106	0.011	4.7e-24	-0.002	0.003	0.4915	0.003	0.003	0.278	0.011	0.003	0.00022	0.019	0.012	0.1221	1.06016	0.311199	4.16151e-34
rs62375246	copd	5	132439010	HSPA4	na	na	na	na	na	na	na	na	na	na	na	na	na	na	na	na	na	1.18632e-15	0.940213	0.495981
rs4958231	copd	5	133155469	FSTL4;WSPAR	T	G	-0.019	0.009	0.0285	-0.001	0.003	0.5735	0	0.003	0.927	0.004	0.003	0.125	0.042	0.011	5.9e-05	0.20381	0.365947	0.0295829
rs7705042	asthma	5	141492419	NDFIP1	A	C	0.057	0.009	2.4e-11	-0.009	0.002	0.00032	-0.004	0.002	0.0742	0.009	0.003	0.00021	0.03	0.01	0.00294	1.57183	2.71862e-34	2.37394e-46
rs10037493	copd	5	147854970	HTR4	T	C	-0.039	0.009	6.7e-06	0.034	0.002	4.8e-46	0.01	0.002	1.2e-05	-0.05	0.002	3.8e-95	-0.119	0.01	2.6e-33	0.93201	0.0694559	0.0202931
rs7715901	lungfun	5	147856392	HTR4	na	na	na	na	na	na	na	na	na	na	na	na	na	na	na	na	na	0.809951	0.0567923	0.0108453
rs114443608	copd	5	148059519	HTR4;ADRB2	A	G	na	na	na	-0.006	0.005	0.2378	0.002	0.005	0.773	0.017	0.005	0.00131	0.09	0.023	6.7e-05	0.622279	2.04265e-15	0.0876651
rs35684381	copd	5	148203236	HTR4;ADRB2	T	C	na	na	na	-0.025	0.003	1.8e-13	-0.014	0.003	5.9e-05	0.025	0.003	5.3e-13	0.074	0.014	2.6e-07	0.355991	0.276819	0.197448
rs1800888	lungfun	5	148206885	ADRB2	T	C	na	na	na	-0.084	0.01	6.4e-18	-0.04	0.01	5.4e-05	0.108	0.01	2.4e-27	na	na	na	0.386818	0.356328	0.102314
rs1975340	copd	5	148611623	ABLIM3	A	C	na	na	na	-0.018	0.002	3.5e-14	-0.016	0.002	4.7e-11	0.009	0.002	0.00014	0.046	0.01	3.7e-06	0.251535	0.530807	0.0495689
rs2014787	lungfun	5	148611675	ABLIM3	na	na	na	na	na	na	na	na	na	na	na	na	na	na	na	na	na	0.239429	0.512228	0.0484776
rs353233	copd	5	148833295	CARMN;CSNK1A1	A	G	na	na	na	0.002	0.002	0.349	-0.002	0.002	0.462	-0.009	0.002	0.00027	-0.045	0.01	8.2e-06	0.498732	0.0798397	0.201335
rs979453	copd	5	150595073	CCDC69	A	G	na	na	na	0.019	0.003	3.6e-14	0.012	0.003	2.3e-06	-0.017	0.003	2.7e-11	-0.06	0.011	1.4e-08	0.301142	0.0632346	0.392372
rs10515750	lungfun	5	156810072	LOC102724404	T	C	0.068	0.016	2.8e-05	-0.032	0.005	4.9e-12	-0.007	0.005	0.134	0.053	0.005	2.4e-30	0.117	0.019	3.3e-10	0.22874	0.335196	0.0546302
rs1990950	lungfun	5	156920756	ADAM19	T	G	-0.035	0.008	2.6e-05	0.023	0.002	5.8e-22	0.007	0.002	0.00391	-0.035	0.002	4.2e-46	-0.069	0.01	3.6e-12	0.568791	0.138851	0.0689792
rs10866659	copd	5	156937043	ADAM19	na	na	na	na	na	na	na	na	na	na	na	na	na	na	na	na	na	0.421653	0.260175	0.169259
rs72811310	copd	5	156948318	ADAM19	na	na	na	na	na	na	na	na	na	na	na	na	na	na	na	na	na	0.329935	0.34877	0.237794
rs11465228	copd	5	157002695	ADAM19	na	na	na	na	na	na	na	na	na	na	na	na	na	na	na	na	na	0.230514	0.339465	0.0148861
rs10059996	lungfun	5	170901463	FGF18;SMIM23	T	G	na	na	na	-0.014	0.003	3.7e-08	0.004	0.003	0.158	0.035	0.003	1.5e-42	0.064	0.011	2.6e-09	0.184219	0.209917	0.162084
rs12519165	copd	5	170901586	FGF18;SMIM23	na	na	na	na	na	na	na	na	na	na	na	na	na	na	na	na	na	0.226707	0.187949	0.145099
rs79898473	lungfun	5	179598771	RASGEF1C	T	C	na	na	na	-0.014	0.003	2.5e-08	0	0.003	0.913	0.031	0.003	2.3e-33	0.051	0.011	2.9e-06	0.0365678	0.780289	0.000106519
rs1294421	copd	6	6743149	LY86;RREB1	T	G	0.005	0.009	0.5576	-0.007	0.002	0.00562	0.008	0.002	0.00043	0.031	0.002	4.2e-37	0.049	0.01	6.3e-07	0.761393	0.0970101	0.0825283
rs56306243	copd	6	6858935	LY86;RREB1	T	C	na	na	na	-0.007	0.008	0.3849	-0.002	0.008	0.802	0.013	0.008	0.0955	0.115	0.033	0.00049	0.00385629	0.431848	0.230807
rs7772296	copd	6	7114842	RREB1	A	G	0.053	0.022	0.01659	-0.005	0.006	0.4023	0.007	0.006	0.285	0.025	0.006	8e-05	0.107	0.025	2.2e-05	0.430086	0.196947	0.0933346
rs1334576	copd	6	7211818	RREB1	A	G	0.025	0.008	0.0023	-0.001	0.002	0.797	0.009	0.002	9.6e-05	0.021	0.002	4.7e-18	0.056	0.01	1.2e-08	0.201316	0.482583	0.596719
rs2076295	copd	6	7563232	DSP	T	G	0.002	0.008	0.7759	0.001	0.002	0.5599	0.013	0.002	2.2e-08	0.023	0.002	7e-23	0.051	0.01	1.9e-07	0.175156	0.374382	0.0535671
rs55938083	lungfun	6	7565376	DSP	na	na	na	na	na	na	na	na	na	na	na	na	na	na	na	na	na	0.12157	0.302166	0.110359
rs11243202	copd	6	7719065	SNRNP48;BMP6	T	C	-0.005	0.008	0.5568	0.021	0.002	3.9e-20	0.023	0.002	1.5e-22	-0.001	0.002	0.729	-0.045	0.01	5.9e-06	0.506495	0.0341158	1.0616
rs12198986	lungfun	6	7720059	SNRNP48;BMP6	na	na	na	na	na	na	na	na	na	na	na	na	na	na	na	na	na	0.521122	0.00701596	1.03125
rs6924424	lungfun	6	7801611	BMP6	T	G	0.006	0.011	0.578	0.031	0.003	4.3e-22	0.036	0.003	2.6e-29	0.005	0.003	0.119	-0.042	0.014	0.00177	0.496213	0.103349	0.408441
rs9350191	copd	6	19842661	ID4	T	C	na	na	na	-0.024	0.003	4.7e-13	-0.014	0.003	1.4e-05	0.023	0.003	6.4e-12	0.111	0.015	5.1e-14	0.447642	2.56841e-73	0.257403
rs12210803	copd	6	20840671	CDKAL1	A	T	na	na	na	0.011	0.004	0.01031	0.007	0.004	0.0863	-0.012	0.004	0.00758	-0.075	0.018	2.1e-05	0.303823	0.20404	0.467384
rs13198656	copd	6	22004909	CASC15	T	C	na	na	na	-0.008	0.002	0.00104	0.006	0.002	0.014	0.027	0.002	8.8e-29	0.061	0.01	1.2e-09	4.80634e-79	0.301233	0.459017
rs1928168	lungfun	6	22017738	CASC15	na	na	na	na	na	na	na	na	na	na	na	na	na	na	na	na	na	2.42729e-114	0.362097	0.427887
rs4077636	copd	6	22749901	LOC105374972;NRSN1	A	G	-0.014	0.008	0.1008	0.011	0.002	1.3e-06	0.004	0.002	0.132	-0.018	0.002	9e-14	-0.043	0.01	1.3e-05	0.129262	0.527697	0.0512606
rs34864796	lungfun	6	27459923	ZNF184;LINC01012	A	G	na	na	na	-0.044	0.004	3.4e-35	-0.035	0.004	1.3e-22	0.029	0.004	1.8e-15	0.109	0.015	2e-13	3.86248e-50	3.33109e-68	2.93862
rs1233578	asthma	6	28712247	TRNA_Arg	na	na	na	na	na	na	na	na	na	na	na	na	na	na	na	na	na	5.3022e-43	2.72494e-39	2.66176
rs6903989	asthma	6	29302030	OR5V1	na	na	na	na	na	na	na	na	na	na	na	na	na	na	na	na	na	1.50183e-16	2.35154e-14	2.31518
rs13214982*	copd	6	29916686	HLA-H	A	G	na	na	na	-0.014	0.003	3.6e-07	0	0.003	0.892	0.032	0.003	4e-28	0.082	0.013	1.4e-10	2.03037e-28	1.07609	1.48323
rs2517614	asthma	6	30163955	TRIM26	na	na	na	na	na	na	na	na	na	na	na	na	na	na	na	na	na	4.01911e-96	8.14537e-107	3.0358
rs3095329	asthma	6	30693816	TUBB	na	na	na	na	na	na	na	na	na	na	na	na	na	na	na	na	na	7.15531e-124	2.2409e-108	2.70536
rs3094116*	copd	6	30738408	IER3	na	na	na	na	na	na	na	na	na	na	na	na	na	na	na	na	na	2.34889e-115	3.02487e-81	2.71355
rs112466811*	copd	6	31245177	HLA-B	C	G	na	na	na	0.013	0.004	0.0013	0.004	0.004	0.403	-0.02	0.004	1.4e-06	-0.091	0.019	9.9e-07	0.215233	0.471031	1.59731
rs2523454	asthma	6	31367865	MICA	A	G	0.092	0.009	1e-25	-0.013	0.003	2.4e-07	-0.01	0.003	4.2e-05	0.006	0.003	0.0139	0.042	0.011	6.1e-05	0.273237	4.68834e-61	2.16956
rs1009382	asthma	6	32026107	TNXB	T	C	0.08	0.009	9.5e-19	-0.023	0.003	4.6e-19	-0.021	0.003	2.3e-16	0.007	0.003	0.00548	0.028	0.011	0.01059	1.483	0.0328322	0.22419
rs2070600	lungfun	6	32151443	AGER	T	C	0.132	0.018	6.5e-14	0.032	0.005	5.2e-11	-0.038	0.005	7.5e-15	-0.145	0.005	3e-189	-0.187	0.022	1.1e-17	3.9285e-80	1.50645	0.634196
rs9272346	asthma	6	32604372	HLA-DQA1	na	na	na	na	na	na	na	na	na	na	na	na	na	na	na	na	na	1.48831	1.00989e-107	0.769865
rs3844313	lungfun	6	32635629	HLA-DQB1;HLA-DQA2	na	na	na	na	na	na	na	na	na	na	na	na	na	na	na	na	na	1.10971e-105	1.28124e-41	2.88048
rs9277560*	copd	6	33056738	HLA-DPB1	C	G	na	na	na	-0.017	0.003	3.3e-07	-0.013	0.003	8e-05	0.012	0.003	0.00076	0.065	0.015	7.5e-06	1.07623e-34	0.394097	1.22308
rs1704996	asthma	6	33182895	RING1	na	na	na	na	na	na	na	na	na	na	na	na	na	na	na	na	na	3.01473e-162	1.49684	2.13706e-05
rs9689096	lungfun	6	34188892	GRM4;HMGA1	A	C	na	na	na	-0.036	0.005	1.7e-13	-0.036	0.005	2e-13	0.009	0.005	0.0852	0.033	0.021	0.1069	0.255706	1.27506	0.0441817
rs9357446	lungfun	6	44447598	CDC5L;LOC105375075	A	G	-0.003	0.008	0.6988	-0.013	0.002	8.1e-09	-0.015	0.002	1e-10	-0.001	0.002	0.638	0.001	0.01	0.9281	0.544999	0.237008	0.0430851
rs12202314	lungfun	6	45530471	RUNX2;CLIC5	T	C	0.016	0.009	0.07392	-0.005	0.003	0.04727	0.006	0.003	0.0244	0.021	0.003	2.2e-16	0.043	0.011	5e-05	0.359217	0.152084	0.261166
rs9472541	lungfun	6	45622748	RUNX2;CLIC5	A	T	na	na	na	-0.011	0.003	3.2e-05	-0.015	0.003	2.5e-09	-0.007	0.003	0.0101	-0.007	0.011	0.5058	0.0833971	0.504608	0.187243
rs2894837	lungfun	6	56336406	DST	A	G	-0.021	0.009	0.01477	0.018	0.002	9.2e-13	0.011	0.003	5.7e-06	-0.015	0.003	3.8e-09	-0.05	0.01	7.4e-07	0.24274	0.207899	0.351755
rs16883089	lungfun	6	73658053	KCNQ5	T	C	-0.006	0.01	0.5359	-0.005	0.003	0.0979	0.013	0.003	4.4e-06	0.034	0.003	4.4e-31	0.062	0.013	6.8e-07	7.00626e-136	0.654423	0.106622
rs2325291	asthma	6	90986686	BACH2	A	G	-0.083	0.009	1.9e-21	0.006	0.003	0.01145	-0.002	0.003	0.433	-0.016	0.003	3e-10	-0.038	0.01	0.00027	1.05484	0.35933	0.16751
rs2806356	copd	6	109266255	ARMC2	T	C	-0.026	0.011	0.01568	0.032	0.003	1.1e-26	0.012	0.003	8.3e-05	-0.045	0.003	2e-47	-0.098	0.012	2.9e-15	0.171181	0.436815	0.0575767
rs2768551	lungfun	6	109270656	ARMC2	na	na	na	na	na	na	na	na	na	na	na	na	na	na	na	na	na	0.153323	0.402624	0.0866423
rs6651000	copd	6	109281411	ARMC2	T	G	na	na	na	0.005	0.004	0.1635	-0.004	0.004	0.302	-0.018	0.004	4.9e-07	-0.059	0.015	0.00012	0.44739	0.97369	9.23792e-87
rs674621	copd	6	117257018	RFX6;VGLL2	T	C	na	na	na	0.018	0.003	8.9e-13	0.011	0.003	2.7e-05	-0.016	0.003	3e-10	-0.06	0.01	7.6e-09	0.281286	0.451863	0.159159
rs9372480	copd	6	117760579	ROS1;DCBLD1	T	C	na	na	na	-0.005	0.002	0.02711	0.001	0.002	0.779	0.012	0.002	3.7e-07	0.042	0.01	1.9e-05	0.365259	0.284763	0.201126
rs11759026	lungfun	6	126792095	CENPW;MIR588	A	G	na	na	na	-0.011	0.003	7e-05	-0.014	0.003	4.3e-07	-0.003	0.003	0.246	0.002	0.012	0.8519	1.02297	0.202656	3.84813e-23
rs2627237	lungfun	6	134339265	SLC2A12	A	G	0.006	0.009	0.5161	0.014	0.002	3.5e-09	0.012	0.002	2.3e-07	-0.004	0.002	0.129	-0.015	0.01	0.1382	0.199635	0.259987	0.246882
rs9321714	copd	6	139634457	TXLNB;CITED2	T	C	na	na	na	0.002	0.002	0.3282	0.002	0.002	0.504	-0.003	0.003	0.311	-0.04	0.01	9.9e-05	0.0835787	0.177737	0.398226
rs1102077	lungfun	6	140271357	LOC100132735;LOC100507477	A	C	na	na	na	0.022	0.003	4.2e-15	0.014	0.003	1e-06	-0.017	0.003	2e-09	-0.073	0.012	2.3e-10	0.16177	0.851924	3.13835e-43
rs646695	copd	6	140280398	LOC100132735;LOC100507477	na	na	na	na	na	na	na	na	na	na	na	na	na	na	na	na	na	0.171436	0.863589	2.4994e-35
rs6928024	copd	6	142551082	VTA1;ADGRG6	A	G	na	na	na	0.028	0.003	2.6e-25	0.014	0.003	4.3e-07	-0.035	0.003	2.1e-37	-0.076	0.011	2.1e-11	0.403899	0.198504	0.158238
rs9385988	lungfun	6	142560957	VTA1;ADGRG6	na	na	na	na	na	na	na	na	na	na	na	na	na	na	na	na	na	0.342515	0.20015	0.16477
rs9399401	copd	6	142668901	ADGRG6	T	C	0.024	0.009	0.01069	-0.024	0.003	1.1e-19	0.01	0.003	0.00011	0.071	0.003	2e-154	0.147	0.011	1.6e-40	0.209119	0.299983	1.04177
rs7753012	lungfun	6	142745883	ADGRG6	na	na	na	na	na	na	na	na	na	na	na	na	na	na	na	na	na	0.18165	0.283063	1.02806
rs9403391	copd	6	142814991	ADGRG6;LOC153910	na	na	na	na	na	na	na	na	na	na	na	na	na	na	na	na	na	0.241514	0.604671	0.187353
rs148274477	lungfun	6	142838173	ADGRG6;LOC153910	T	C	na	na	na	0.019	0.007	0.00942	-0.069	0.007	4.1e-21	-0.175	0.007	6e-123	na	na	na	0.192479	0.649034	0.149129
rs9376701	copd	6	142964996	LOC153910;HIVEP2	na	na	na	na	na	na	na	na	na	na	na	na	na	na	na	na	na	0.0397528	0.249854	0.647757
rs798565	copd	7	2752152	AMZ1	A	G	-0.016	0.009	0.08614	0.013	0.003	9e-07	0.007	0.003	0.00927	-0.014	0.003	6.8e-08	-0.065	0.011	3.9e-09	0.30158	0.0836638	1.80078
rs10246303	lungfun	7	7286445	C1GALT1	A	T	na	na	na	0.013	0.002	6.8e-08	0.005	0.002	0.0469	-0.017	0.002	2.8e-12	-0.05	0.01	8.6e-07	0.813333	1.56138e-37	0.0278869
rs55905169	lungfun	7	15506529	AGMO	C	G	na	na	na	-0.019	0.003	1.9e-09	-0.021	0.003	1.4e-11	-0.005	0.003	0.152	0.013	0.013	0.3185	0.000658138	0.616118	0.104347
rs4721457	lungfun	7	15872324	MEOX2-AS1;ISPD	T	C	-0.015	0.011	0.2007	0.012	0.003	0.00027	0	0.003	0.974	-0.024	0.003	1.7e-13	-0.024	0.014	0.08822	0.00332191	0.676291	0.0475384
rs78446889	copd	7	20333101	LOC100506098;LOC101927769	A	C	na	na	na	0.007	0.005	0.1592	-0.007	0.005	0.167	-0.033	0.005	5.3e-10	-0.08	0.023	0.00044	0.270784	0.288061	2.76036e-103
rs2040732	copd	7	20418134	ITGB8	T	C	na	na	na	0.015	0.002	2.9e-10	0.01	0.002	5.6e-05	-0.013	0.002	7.3e-08	-0.058	0.01	6.9e-09	0.171066	0.186636	0.702812
rs7805806	copd	7	20727328	ABCB5	A	G	-0.038	0.013	0.00311	0.01	0.004	0.00411	0.006	0.004	0.112	-0.014	0.004	0.0001	-0.062	0.015	3.7e-05	0.281428	0.227727	0.0960138
rs559233	lungfun	7	26848830	SKAP2	T	C	na	na	na	0.017	0.002	7.8e-13	0.013	0.002	2.2e-08	-0.011	0.002	1.2e-05	-0.033	0.01	0.00093	0.43952	0.089182	0.340992
rs62454414	lungfun	7	27182329	HOXA-AS3	T	G	na	na	na	0.017	0.003	1e-06	0.021	0.003	1.3e-09	0.005	0.004	0.185	0	0.015	0.9768	0.560835	0.190716	0.287329
rs1513272	lungfun	7	28200097	JAZF1	T	C	na	na	na	0.02	0.002	1.1e-17	0.019	0.002	1.8e-15	-0.005	0.002	0.0329	-0.042	0.01	2.1e-05	1.06901	0.0551356	0.599403
rs17232687	lungfun	7	46448518	IGFBP3;LOC730338	T	C	0.004	0.008	0.6375	-0.019	0.002	1.4e-15	-0.018	0.002	6.8e-15	0.004	0.002	0.135	0.012	0.01	0.2166	0.577279	0.234417	2.94713e-113
rs12707691	lungfun	7	84569510	LOC101927378;SEMA3D	C	G	na	na	na	-0.021	0.003	1.7e-16	-0.017	0.003	1.8e-11	0.011	0.003	1.5e-05	0.039	0.011	0.00023	1.90274e-87	0.376629	0.514023
rs2897075	copd	7	99630342	ZKSCAN1	T	C	na	na	na	0.007	0.002	0.00567	-0.005	0.002	0.0323	-0.023	0.003	1.6e-20	-0.064	0.01	7.3e-10	0.395853	0.181674	0.436303
rs72615157	lungfun	7	99635967	ZKSCAN1	na	na	na	na	na	na	na	na	na	na	na	na	na	na	na	na	na	2.74944e-11	0.321201	0.840079
rs73161741	copd	7	99872675	GATS;SPDYE3	A	G	na	na	na	0	0.003	0.9335	-0.004	0.003	0.251	-0.01	0.003	0.00087	-0.053	0.013	4.7e-05	0.485694	0.182196	0.141182
rs193686	lungfun	7	116431427	MET	T	C	0.01	0.009	0.2451	-0.005	0.003	0.05811	0.004	0.003	0.0921	0.018	0.003	4.1e-12	0.018	0.011	0.0863	2.96759e-46	0.735151	0.502206
rs12698403	lungfun	7	156127246	LOC389602;LOC285889	A	G	na	na	na	-0.027	0.002	6.4e-31	-0.017	0.002	2.4e-12	0.024	0.002	1.5e-22	0.039	0.01	8.6e-05	0.144566	0.113863	0.18979
rs9329170	copd	8	8697658	MFHAS1	C	G	na	na	na	-0.012	0.003	0.0004	-0.004	0.003	0.283	0.018	0.004	2.5e-07	0.092	0.015	3.6e-10	0.198758	0.111217	0.646209
rs330937	copd	8	9016482	PPP1R3B;LOC101929128	C	G	na	na	na	0.011	0.002	8.7e-06	-0.002	0.002	0.457	-0.023	0.003	4.7e-21	-0.062	0.011	3.8e-09	0.72745	0.192945	1.10036
rs330939	lungfun	8	9018590	PPP1R3B;LOC101929128	na	na	na	na	na	na	na	na	na	na	na	na	na	na	na	na	na	0.708513	0.137342	1.07832
rs4128298	lungfun	8	11823332	CTSB;DEFB136	T	C	0.031	0.009	0.00092	-0.017	0.003	3.5e-11	-0.009	0.003	0.00112	0.02	0.003	5e-14	0.037	0.011	0.00111	0.499415	1.97825e-40	1.06475
rs7465401	lungfun	8	70367248	LINC01603;SULF1	T	C	na	na	na	-0.021	0.003	9.1e-16	-0.014	0.003	1.2e-07	0.018	0.003	6.8e-11	0.039	0.011	0.00053	0.10333	0.364295	0.25444
rs10957979	asthma	8	81289787	DJ031142	A	G	0.074	0.009	1.5e-17	-0.011	0.003	4.2e-06	-0.011	0.003	6.8e-06	0.001	0.003	0.809	0.011	0.01	0.2735	0.876906	0.226864	3.89433e-73
rs7838717	lungfun	8	145504343	BOP1	T	C	0.001	0.009	0.9558	-0.022	0.003	1.8e-18	-0.023	0.003	6.5e-21	-0.001	0.003	0.759	0.031	0.011	0.00384	0.267296	0.239064	0.355878
rs771924	lungfun	9	1555835	DMRT2;SMARCA2	A	T	na	na	na	-0.015	0.002	2.4e-10	-0.015	0.002	7.9e-10	0.004	0.002	0.148	0.029	0.01	0.00318	0.237817	0.156204	0.161275
rs613518	copd	9	3237378	RFX3	T	C	0.01	0.013	0.4416	0.009	0.004	0.01992	0.003	0.004	0.452	-0.008	0.004	0.0286	-0.059	0.015	8.7e-05	0.271535	0.243224	0.00267874
rs10972560	copd	9	3577936	RFX3;RFX3-AS1	T	G	na	na	na	-0.004	0.002	0.06742	-0.002	0.002	0.326	0.005	0.002	0.0541	0.044	0.01	2.3e-05	0.570369	0.0553712	0.0370107
rs7872188	lungfun	9	4124377	GLIS3	T	C	0.031	0.008	0.00021	-0.022	0.002	8.3e-20	-0.011	0.002	2e-06	0.023	0.002	5.8e-22	0.068	0.01	1.2e-11	1.68127e-30	0.720154	0.226326
rs10114763	copd	9	4143749	GLIS3	na	na	na	na	na	na	na	na	na	na	na	na	na	na	na	na	na	1.61769e-23	0.712867	0.227249
rs57182325	copd	9	4320425	GLIS3;SLC1A1	C	G	na	na	na	-0.008	0.004	0.05468	-0.002	0.004	0.59	0.011	0.004	0.00723	0.068	0.017	6.2e-05	0.0580033	0.413862	0.154315
rs992969	asthma	9	6209697	IL33	A	G	0.135	0.01	4.2e-46	-0.008	0.003	0.00296	-0.001	0.003	0.677	0.013	0.003	1.8e-06	0.047	0.011	2.2e-05	1.07013	0.221782	0.0511558
rs7041139	lungfun	9	18013733	SH3GL2;ADAMTSL1	T	C	0.016	0.009	0.07558	-0.017	0.003	3.1e-12	-0.015	0.003	2.2e-09	0.008	0.003	0.00154	0.038	0.011	0.00026	0.294985	0.0357849	0.449368
rs10965947	lungfun	9	23588583	LOC101929563	T	C	na	na	na	0.017	0.002	1e-12	0.008	0.002	0.00138	-0.022	0.002	4.3e-20	-0.07	0.01	6.9e-12	0.147914	0.604385	1.40047e-45
rs156394	copd	9	23588684	LOC101929563	na	na	na	na	na	na	na	na	na	na	na	na	na	na	na	na	na	3.45563e-21	0.544426	0.179992
rs7866939	copd	9	85126163	SPATA31D1;RASEF	T	C	na	na	na	0.013	0.003	6e-07	0.01	0.003	0.00014	-0.008	0.003	0.00111	-0.059	0.011	1.7e-08	0.0331792	0.353902	0.54761
rs16909859	lungfun	9	98204792	PTCH1	A	G	0.037	0.015	0.01463	0.009	0.004	0.03109	0.03	0.004	9.2e-12	0.042	0.004	2.6e-21	0.072	0.017	3.1e-05	0.282169	0.177177	0.718951
rs72743974	lungfun	9	98878881	LOC158434	A	G	na	na	na	-0.023	0.003	7.5e-13	-0.012	0.003	0.00014	0.023	0.003	4e-13	0.04	0.013	0.00268	0.206841	0.166549	0.203349
rs57649467	lungfun	9	101632854	GALNT12;COL15A1	A	G	na	na	na	0.013	0.002	5.7e-08	0.005	0.002	0.0558	-0.018	0.003	5.4e-13	-0.059	0.01	9.5e-09	0.165562	0.274751	0.181249
rs10760580	copd	9	101661650	GALNT12;COL15A1	na	na	na	na	na	na	na	na	na	na	na	na	na	na	na	na	na	0.218111	0.207952	0.25257
rs2451951	lungfun	9	109496630	LINC01505;ZNF462	T	C	na	na	na	0.008	0.002	0.00106	-0.003	0.002	0.21	-0.022	0.002	2.8e-20	-0.044	0.01	9.1e-06	0.126362	0.294466	0.36818
rs2224768	copd	9	119112366	PAPPA	A	G	0.001	0.009	0.956	0.003	0.002	0.2646	0	0.002	0.979	-0.006	0.003	0.0143	-0.04	0.01	9.7e-05	0.35757	2.23694e-08	0.397559
rs803923	copd	9	119401650	ASTN2	A	G	0.02	0.008	0.01376	-0.021	0.002	8.7e-19	-0.01	0.002	3.2e-05	0.024	0.002	8.8e-24	0.055	0.01	2.7e-08	0.347392	0.547774	1.62095e-57
rs967497	lungfun	9	131943843	IER5L;LOC101929331	A	G	na	na	na	0.015	0.003	2.8e-09	0.011	0.003	1.8e-05	-0.01	0.003	9.1e-05	-0.021	0.011	0.04589	1.10188	6.74039e-48	0.0698296
rs10858246	lungfun	9	139102831	QSOX2	C	G	na	na	na	-0.018	0.003	2.8e-12	-0.023	0.003	4.4e-20	-0.007	0.003	0.00419	0.02	0.011	0.06649	0.644891	0.494786	7.74149e-98
rs10870202	lungfun	9	139257411	DNLZ	T	C	-0.011	0.009	0.2162	0.012	0.002	8.2e-07	0.013	0.002	1.1e-07	-0.001	0.002	0.796	0.001	0.01	0.9097	0.234218	0.829762	0.0449724
rs962993	asthma	10	9053132	HV745896	T	C	-0.105	0.009	2.3e-34	0.009	0.002	0.00014	0.003	0.002	0.186	-0.013	0.002	2.7e-08	-0.041	0.01	4.7e-05	0.796432	0.0506024	0.0345235
rs7068966	copd	10	12277992	CDC123	T	C	0	0.008	0.9982	0.034	0.002	5.8e-48	0.015	0.002	4.9e-11	-0.041	0.002	1.7e-66	-0.096	0.01	6.2e-23	0.503973	7.31792e-38	0.331612
rs7090277	lungfun	10	12278021	CDC123	na	na	na	na	na	na	na	na	na	na	na	na	na	na	na	na	na	0.486457	9.01613e-36	0.308377
rs12357321	asthma	10	21790476	C10orf114	A	G	0.049	0.009	4.7e-08	-0.004	0.003	0.08017	-0.011	0.003	1.3e-05	-0.012	0.003	1.4e-06	-0.003	0.011	0.8025	1.42872	2.17349e-53	8.98031e-58
rs3847402	lungfun	10	30267810	SVIL;JCAD	A	G	na	na	na	-0.009	0.002	0.00014	-0.002	0.002	0.363	0.014	0.002	2.4e-08	0.044	0.01	1.8e-05	0.690902	0.0951669	0.0521485
rs1274475	lungfun	10	34480582	PARD3	A	G	na	na	na	0.001	0.002	0.642	-0.008	0.002	0.00114	-0.017	0.003	8.3e-12	-0.008	0.011	0.475	3.33007e-13	0.515758	0.0466223
rs7899503	lungfun	10	65087468	JMJD1C	C	G	na	na	na	0.016	0.003	9.7e-07	0.014	0.003	6.5e-05	-0.007	0.003	0.0384	-0.038	0.014	0.00695	0.0579795	0.888162	0.217024
rs7095607	lungfun	10	69957350	MYPN	A	G	na	na	na	-0.021	0.002	1.4e-19	-0.022	0.002	9e-21	0.002	0.002	0.315	0.025	0.01	0.01071	1.71633e-29	0.452099	0.420082
rs3849969	lungfun	10	75525999	SEC24C	A	G	-0.031	0.009	0.00069	0.024	0.003	1.5e-20	0.018	0.003	1.8e-12	-0.016	0.003	3.9e-09	-0.042	0.011	0.0001	0.77235	0.00604327	0.125098
rs60820984	lungfun	10	75639578	CAMK2G;C10orf55	T	C	na	na	na	-0.019	0.003	7.7e-10	-0.008	0.003	0.00628	0.023	0.003	4.3e-14	0.047	0.013	0.0002	0.279661	0.493137	0.15739
rs1259524	lungfun	10	77004644	COMTD1	T	G	na	na	na	0.01	0.003	0.00032	0.009	0.003	0.00078	-0.004	0.003	0.176	-0.032	0.012	0.00692	6.05035e-14	0.7861	0.119169
rs11594905	copd	10	77659733	LRMDA	A	G	na	na	na	-0.019	0.004	6.1e-08	-0.012	0.004	0.00103	0.02	0.004	2.8e-08	0.072	0.015	1.7e-06	0.816762	0.198295	0.0161091
rs2637254	lungfun	10	78312002	LRMDA	A	G	-0.005	0.008	0.5863	-0.029	0.002	3.9e-34	-0.022	0.002	1.7e-21	0.019	0.002	3e-15	0.058	0.01	3.3e-09	0.272834	0.265929	0.245937
rs2579762	copd	10	78318879	LRMDA;KCNMA1	na	na	na	na	na	na	na	na	na	na	na	na	na	na	na	na	na	0.330322	0.249108	0.229905
rs780151	copd	10	80931481	ZMIZ1	A	G	-0.011	0.009	0.2148	0.015	0.002	5.7e-10	0.016	0.002	1.9e-11	-0.001	0.002	0.611	-0.042	0.01	2.5e-05	0.347313	0.204137	0.489139
rs2256462	lungfun	10	81685593	LOC100288974	T	C	na	na	na	-0.009	0.003	0.0005	0	0.003	0.863	0.02	0.003	1.7e-15	0.043	0.01	4.6e-05	0.234042	0.143317	0.260622
rs721917	copd	10	81706324	SFTPD	na	na	na	na	na	na	na	na	na	na	na	na	na	na	na	na	na	0.358302	0.00602035	0.303776
rs1902661	copd	10	82218106	TSPAN14	C	G	na	na	na	0.007	0.002	0.00605	-0.002	0.002	0.345	-0.02	0.003	1.9e-15	-0.055	0.01	4.3e-08	0.676384	0.00865676	0.558237
rs11191841	lungfun	10	105639611	STN1	T	C	0.021	0.008	0.01228	-0.017	0.002	6.2e-13	-0.014	0.002	7.8e-09	0.009	0.002	0.00011	0.041	0.01	2.8e-05	0.507989	0.229848	0.236187
rs1570221	copd	10	105656874	STN1	na	na	na	na	na	na	na	na	na	na	na	na	na	na	na	na	na	0.256893	0.365697	0.243956
rs2293871	lungfun	10	124273671	HTRA1	T	C	na	na	na	0	0.003	0.9173	-0.01	0.003	0.00168	-0.02	0.003	2.3e-10	-0.015	0.013	0.2476	0.182614	0.187342	0.150853
rs80145403	copd	11	12493292	PARVA	A	G	na	na	na	-0.016	0.004	5.8e-06	-0.008	0.004	0.0191	0.017	0.004	3.1e-06	0.067	0.015	9.8e-06	0.193975	0.276565	0.0410872
rs7114698	copd	11	12707876	TEAD1	T	C	0.025	0.008	0.00256	-0.015	0.002	2e-10	-0.018	0.002	7.2e-14	-0.002	0.002	0.393	0.042	0.01	2.3e-05	0.447141	0.00369098	0.731237
rs4757118	copd	11	13171236	RASSF10;ARNTL	T	C	0.012	0.008	0.1423	-0.013	0.002	1.5e-08	-0.001	0.002	0.632	0.023	0.002	1.4e-22	0.059	0.01	3.8e-09	0.300813	0.138638	0.0774107
rs10836366	lungfun	11	35308988	SLC1A2	T	C	na	na	na	0.011	0.003	5.1e-05	0.002	0.003	0.373	-0.019	0.003	2.3e-12	-0.022	0.011	0.05615	0.0198278	0.328759	0.464621
rs4237643	lungfun	11	43648368	MIR129-2;HSD17B12	T	G	0.02	0.009	0.02304	-0.018	0.003	4.2e-13	-0.019	0.003	4.7e-14	0.001	0.003	0.828	0.026	0.011	0.01526	1.07053	1.19092e-80	0.0457512
rs2863171	lungfun	11	45250732	PRDM11	A	C	0.035	0.011	0.00199	-0.017	0.003	6.4e-08	-0.014	0.003	1.1e-05	0.011	0.003	0.00095	0.034	0.014	0.01075	0.381077	0.561538	3.69698e-35
rs174550	asthma	11	61571478	FADS1	T	C	0.054	0.009	1.1e-09	-0.001	0.003	0.5608	-0.006	0.003	0.0267	-0.007	0.003	0.00305	0.011	0.01	0.2994	0.942677	3.32341e-06	2.06837
rs2509961	lungfun	11	62310909	AHNAK	T	C	0.011	0.009	0.2136	-0.024	0.002	1.4e-23	-0.021	0.002	3.3e-18	0.01	0.003	9.1e-05	0.042	0.01	5.5e-05	0.439266	0.170912	0.593743
rs479844	asthma	11	65551957	OVOL1	A	G	-0.049	0.008	7e-09	-0.001	0.002	0.8345	-0.004	0.002	0.0791	-0.006	0.002	0.0181	-0.004	0.01	0.7174	1.05489	0.307971	0.028587
rs11235809	lungfun	11	73290163	FAM168A	A	G	0.003	0.013	0.8394	-0.024	0.004	5.7e-11	-0.009	0.004	0.0144	0.033	0.004	2e-18	0.056	0.015	0.00032	0.378559	2.5685e-16	0.407792
rs2155219	asthma	11	76299194	C11orf30	T	G	0.089	0.008	6.2e-26	-0.007	0.002	0.00492	-0.005	0.002	0.0402	0.004	0.002	0.105	0.025	0.01	0.01091	0.8749	0.140324	0.228029
rs11234554	copd	11	85849094	PICALM;EED	C	G	na	na	na	-0.005	0.002	0.03349	-0.003	0.002	0.236	0.005	0.002	0.0562	0.048	0.01	1.4e-06	5.40582e-07	0.301108	0.846478
rs7108254	lungfun	11	86436086	ME3	T	G	-0.007	0.011	0.5182	0.023	0.003	3.7e-13	0.01	0.003	0.00116	-0.028	0.003	3e-18	-0.081	0.013	1.3e-09	0.289772	0.00190608	0.266415
rs117261012	copd	11	86444761	ME3;PRSS23	na	na	na	na	na	na	na	na	na	na	na	na	na	na	na	na	na	0.323228	9.00888e-13	0.258237
rs567508	lungfun	11	126008910	CDON;RPUSD4	A	G	na	na	na	0.017	0.003	9.1e-08	0.008	0.003	0.0152	-0.022	0.003	1.6e-11	-0.041	0.014	0.00287	0.385453	0.2659	0.0725845
rs970924	asthma	11	128187902	ETS1	A	G	-0.049	0.009	3.8e-08	0.004	0.002	0.06772	0.003	0.002	0.236	-0.006	0.003	0.0166	-0.014	0.01	0.1822	0.426006	0.226402	0.271085
rs56196860	lungfun	12	2908330	FKBP4	A	C	na	na	na	-0.045	0.007	7.8e-11	-0.053	0.007	1.5e-14	-0.006	0.007	0.365	na	na	na	0.145439	0.331806	0.518245
rs12811814	lungfun	12	4243749	PARP11;CCND2-AS1	T	C	-0.026	0.009	0.00292	0.015	0.002	2.6e-10	0.013	0.002	1.2e-07	-0.006	0.002	0.0114	-0.026	0.01	0.01017	0.26999	0.435862	1.9734e-19
rs10841302	lungfun	12	19808912	AEBP2;LINC02398	C	G	na	na	na	0.007	0.002	0.00394	-0.001	0.002	0.552	-0.017	0.002	2.3e-12	-0.044	0.01	1.1e-05	0.210035	0.197914	0.164949
rs11049386	copd	12	28320536	PTHLH;CCDC91	A	T	na	na	na	0.028	0.003	3.5e-27	0.029	0.003	8.8e-30	-0.002	0.003	0.463	-0.062	0.011	2.7e-08	0.0828227	0.0378861	0.961213
rs2348418	lungfun	12	28689514	CCDC91	na	na	na	na	na	na	na	na	na	na	na	na	na	na	na	na	na	0.143111	0.0920904	0.743585
rs772920	lungfun	12	56390364	RAB5B	C	G	na	na	na	0.015	0.003	6.8e-10	0.009	0.003	0.00016	-0.014	0.003	8.1e-08	-0.047	0.011	6.8e-06	0.0881456	1.16418	0.259184
rs705704	asthma	12	56435412	RPS26	na	na	na	na	na	na	na	na	na	na	na	na	na	na	na	na	na	0.110238	1.22767	0.35499
rs167769	asthma	12	57503775	STAT6	T	C	0.069	0.009	4e-16	0	0.002	0.9601	-0.006	0.002	0.0205	-0.011	0.002	4.2e-06	-0.012	0.01	0.223	0.385183	0.89305	0.24934
rs11172113	lungfun	12	57527283	LRP1	na	na	na	na	na	na	na	na	na	na	na	na	na	na	na	na	na	0.461818	0.968616	0.251458
rs1244869	lungfun	12	65075332	RASSF3	T	G	-0.006	0.009	0.5224	0.008	0.002	0.00151	0.001	0.002	0.772	-0.015	0.003	6.2e-10	-0.031	0.01	0.00243	0.994693	6.23308e-96	0.116953
rs1494502	lungfun	12	65824670	MSRB3	A	G	-0.008	0.009	0.3628	-0.018	0.002	4.7e-13	-0.018	0.002	3.7e-13	0.002	0.003	0.36	0.028	0.01	0.00585	0.00558013	0.448157	0.259273
rs11176001	lungfun	12	66409367	HMGA2;MIR6074	A	C	0.015	0.013	0.2433	-0.029	0.004	4.9e-17	-0.024	0.004	2.7e-12	0.015	0.004	2e-05	0.045	0.015	0.00285	0.227116	0.121449	0.323297
rs11178648	asthma	12	71533210	TSPAN8	T	C	-0.048	0.008	1.3e-08	0.007	0.002	0.00561	0.004	0.002	0.0721	-0.004	0.002	0.106	-0.014	0.01	0.1744	0.490635	0.332976	0.0377391
rs7971039	lungfun	12	85724305	ALX1;RASSF9	A	G	-0.007	0.009	0.4255	0.014	0.003	3.1e-08	0.012	0.003	9.9e-06	-0.005	0.003	0.0542	-0.037	0.011	0.00066	0.10369	0.475302	0.0521431
rs11107184	lungfun	12	94184082	CRADD	T	C	-0.005	0.009	0.5589	0.009	0.003	0.00051	0.01	0.003	0.00015	-0.001	0.003	0.783	-0.024	0.011	0.02815	0.0765495	0.345065	0.678209
rs4762172	copd	12	95493912	FGD6	T	C	0.009	0.015	0.5375	-0.016	0.004	0.00015	-0.004	0.004	0.303	0.027	0.004	4.6e-10	0.091	0.018	1.6e-07	0.151661	0.100624	0.595239
rs60129850	copd	12	95538021	FGD6	A	C	na	na	na	-0.01	0.003	0.00039	0.004	0.003	0.194	0.027	0.003	2.5e-21	0.066	0.012	2.1e-08	0.168749	0.42974	0.0496964
rs113745635	lungfun	12	95554771	FGD6	na	na	na	na	na	na	na	na	na	na	na	na	na	na	na	na	na	0.155676	0.406999	0.0419911
rs7307510	copd	12	96237570	LOC105369921	T	C	-0.016	0.011	0.1264	0.01	0.003	0.00052	-0.011	0.003	0.00047	-0.044	0.003	1.4e-46	-0.074	0.012	2.6e-09	0.565819	0.154795	2.6596e-17
rs12820313	lungfun	12	96255704	SNRPF	na	na	na	na	na	na	na	na	na	na	na	na	na	na	na	na	na	0.473873	0.222362	8.53238e-32
rs972936	lungfun	12	102824921	IGF1	T	C	-0.013	0.009	0.1702	0.016	0.003	7.1e-10	0.015	0.003	8.9e-09	-0.003	0.003	0.265	0.001	0.011	0.9387	0.135141	0.368725	0.377666
rs2701110	lungfun	12	114669870	RBM19;LINC02459	A	C	-0.015	0.011	0.1674	0.026	0.003	1.9e-16	0.018	0.003	1.7e-08	-0.019	0.003	4.5e-09	-0.059	0.013	7.8e-06	0.228227	0.349533	0.0198449
rs4767250	copd	12	115182928	TBX3;MED13L	T	G	-0.02	0.009	0.02976	0.014	0.003	2.4e-08	0.009	0.003	0.00025	-0.012	0.003	8.9e-06	-0.042	0.011	0.00011	0.14453	0.389173	0.277034
rs10850377	lungfun	12	115201436	TBX3;MED13L	na	na	na	na	na	na	na	na	na	na	na	na	na	na	na	na	na	0.169548	0.287614	0.152432
rs35506	lungfun	12	115500691	TBX3;MED13L	A	T	na	na	na	0.02	0.003	3.4e-14	0.023	0.003	6.9e-19	0.002	0.003	0.383	-0.005	0.011	0.6333	0.0655403	0.413662	0.0808718
rs7958945	copd	12	115947901	TBX3;MED13L	A	G	-0.024	0.009	0.00559	0.013	0.003	5.5e-08	0.008	0.003	0.00162	-0.014	0.003	4.4e-08	-0.063	0.01	1e-09	5.20119e-10	0.714579	0.329747
rs9533803	lungfun	13	44820608	MIR8079;SERP2	T	C	0.025	0.01	0.01512	-0.013	0.003	3.3e-06	-0.001	0.003	0.783	0.026	0.003	2.9e-19	0.05	0.012	2.9e-05	1.08893e-35	0.492143	0.105699
rs9525927	copd	13	44842503	MIR8079;SERP2	na	na	na	na	na	na	na	na	na	na	na	na	na	na	na	na	na	2.52101e-85	0.612614	0.186122
rs2812208	lungfun	13	50707087	DLEU1	C	G	na	na	na	0.061	0.008	4.9e-14	0.062	0.008	2.3e-14	-0.005	0.008	0.558	-0.043	0.035	0.2261	0.691969	0.772744	8.03035e-160
rs803765	lungfun	13	71647588	LINC00348	A	C	-0.006	0.009	0.5154	-0.02	0.002	1.4e-15	-0.025	0.003	1.7e-23	-0.008	0.003	0.00156	0.016	0.01	0.1162	0.648183	7.42958e-35	0.239198
rs4885681	lungfun	13	80467235	LINC00382	T	C	na	na	na	0.019	0.003	1.8e-12	0.018	0.003	1.3e-11	-0.006	0.003	0.0405	-0.038	0.011	0.00063	0.502622	0.0359809	0.117115
rs11620380	lungfun	13	99665512	DOCK9	A	C	na	na	na	-0.018	0.004	1.7e-06	-0.006	0.004	0.123	0.027	0.004	4.6e-12	0.069	0.016	1.6e-05	0.407909	0.404231	0.0241529
rs9517738	asthma	13	100112522	AK123584	A	G	0.056	0.009	9.6e-10	-0.005	0.003	0.05653	-0.004	0.003	0.149	0.003	0.003	0.272	0.021	0.011	0.04631	0.445354	0.200352	0.146521
rs9634470	lungfun	13	109918493	MYO16;LINC00399	T	C	na	na	na	0.001	0.003	0.806	0.011	0.003	4.5e-05	0.021	0.003	2.7e-14	0.014	0.012	0.2259	0.268111	0.31121	8.18525e-06
rs1951121	lungfun	14	23429729	HAUS4;AJUBA	T	G	na	na	na	0.011	0.002	9.8e-06	0.002	0.002	0.471	-0.019	0.002	7.6e-15	-0.03	0.01	0.00271	0.648951	0.149165	0.499121
rs74053129	lungfun	14	54346010	LOC101927620;MIR5580	A	G	na	na	na	0.005	0.004	0.1879	-0.014	0.004	0.00034	-0.039	0.004	2.2e-22	-0.048	0.017	0.00473	0.239993	0.262749	0.209058
rs4444235	lungfun	14	54410919	LOC101927620;MIR5580	T	C	-0.025	0.008	0.0022	0.005	0.002	0.03701	-0.009	0.002	0.00027	-0.025	0.002	2.5e-26	-0.033	0.01	0.00072	0.499119	0.419986	2.10342e-07
rs10141786	lungfun	14	74817418	VRTN	A	G	0.011	0.009	0.212	0.018	0.002	3e-14	0.021	0.002	9.5e-19	0.004	0.002	0.0961	-0.007	0.01	0.5167	0.325949	0.156862	0.171326
rs1698268	lungfun	14	84309664	LINC02301;SNORD3P3	A	T	na	na	na	0.012	0.003	2.5e-06	0.001	0.003	0.633	-0.023	0.003	1.1e-17	-0.048	0.011	1.6e-05	0.26237	0.289902	0.0737395
rs7155279	lungfun	14	92485881	TRIP11	T	G	-0.011	0.009	0.2096	0.017	0.002	2.5e-12	0.014	0.003	5.4e-09	-0.007	0.003	0.00439	-0.033	0.01	0.00105	0.229978	0.132066	0.627406
rs2295726	copd	14	92600798	CPSF2	T	G	-0.01	0.011	0.3806	-0.003	0.003	0.3445	-0.002	0.003	0.517	0.004	0.003	0.259	0.057	0.013	1.7e-05	0.375386	0.258414	0.115682
rs72699855	copd	14	93105953	RIN3	C	G	na	na	na	0.034	0.003	2.4e-29	0.036	0.003	4.1e-32	-0.002	0.003	0.471	-0.075	0.013	4.8e-09	1.57115	0.0182743	2.51105e-42
rs72699866	lungfun	14	93114787	RIN3	na	na	na	na	na	na	na	na	na	na	na	na	na	na	na	na	na	1.53314	0.0281453	1.08462e-43
rs35584079	copd	14	93511641	ITPK1	A	G	na	na	na	-0.024	0.004	1.9e-11	-0.012	0.004	0.00129	0.03	0.004	5.5e-17	0.081	0.014	1.7e-08	0.954638	0.0686302	1.01045e-16
rs34245505	lungfun	15	40397191	BMF	C	G	na	na	na	0.008	0.003	0.00866	0.021	0.003	1.6e-12	0.022	0.003	6.8e-13	0.033	0.013	0.0114	0.230857	0.272277	0.548007
rs2304645	lungfun	15	40716253	IVD;BAHD1	C	G	na	na	na	-0.015	0.002	2.9e-11	-0.016	0.002	2.4e-12	0.001	0.002	0.84	-0.001	0.01	0.947	0.0885369	0.172221	0.698384
rs4924525	lungfun	15	41255396	CHAC1;INO80	A	C	na	na	na	-0.013	0.002	4.5e-08	-0.017	0.002	3.4e-13	-0.005	0.002	0.0466	0.011	0.01	0.2886	0.946772	0.210887	0.2273
rs1200345	lungfun	15	41819716	RPAP1	T	C	na	na	na	0.008	0.002	0.00069	-0.002	0.002	0.376	-0.021	0.002	4.1e-19	-0.024	0.01	0.01472	6.49919e-08	1.04172	0.0165696
rs72724130	lungfun	15	41977690	MGA	A	T	na	na	na	0.003	0.006	0.5979	-0.018	0.006	0.00092	-0.038	0.006	6.2e-12	-0.088	0.024	0.00023	0.390873	0.580692	2.11867e-138
rs79234094	lungfun	15	49409527	SECISBP2L;COPS2	A	G	na	na	na	0.01	0.003	0.00015	-0.003	0.003	0.267	-0.027	0.003	3.2e-23	-0.045	0.011	7.5e-05	0.242857	0.34283	0.0877037
rs35251997	lungfun	15	49706145	FAM227B	A	T	na	na	na	-0.037	0.005	9.4e-16	-0.013	0.005	0.00359	0.051	0.005	2.8e-27	0.104	0.02	1.4e-07	0.242462	0.436601	0.0839531
rs17482833	copd	15	49971495	DTWD1;ATP8B4	na	na	na	na	na	na	na	na	na	na	na	na	na	na	na	na	na	0.20332	0.225629	0.153059
rs72731149	copd	15	49984710	DTWD1;ATP8B4	na	na	na	na	na	na	na	na	na	na	na	na	na	na	na	na	na	0.195426	0.429087	0.0216168
rs4774574	copd	15	50984510	TRPM7;SPPL2A	T	G	-0.009	0.011	0.4082	0.007	0.003	0.0151	0.003	0.003	0.39	-0.011	0.003	0.00042	-0.066	0.013	8.8e-07	0.18378	0.516515	0.25492
rs11071559	asthma	15	61069988	RORA	T	C	-0.083	0.012	1.5e-11	0.012	0.003	0.00062	0.005	0.004	0.137	-0.014	0.004	3.9e-05	-0.03	0.015	0.03692	0.392989	0.201389	0.0904968
rs62012772	lungfun	15	63866877	USP3	T	C	na	na	na	-0.014	0.003	3e-06	-0.001	0.003	0.847	0.029	0.003	2.4e-20	0.052	0.013	8.7e-05	2.17369e-82	1.03418	0.326297
rs17293632	asthma	15	67442596	SMAD3	T	C	0.109	0.01	1.9e-29	-0.005	0.003	0.05729	0.005	0.003	0.0843	0.019	0.003	4.1e-12	0.044	0.012	0.00013	0.561752	0.476605	0.170881
rs8025774	lungfun	15	67483276	SMAD3	T	C	-0.039	0.01	0.0001	-0.013	0.003	4.8e-06	-0.022	0.003	5.6e-15	-0.014	0.003	6e-07	-0.018	0.012	0.1381	0.715045	5.3271e-19	0.492785
rs1441358	copd	15	71612514	THSD4	T	G	na	na	na	0.023	0.003	3.8e-21	-0.009	0.003	0.00055	-0.064	0.003	4e-145	-0.121	0.01	7.4e-33	0.149959	0.536072	0.178121
rs10851839	lungfun	15	71628370	THSD4	na	na	na	na	na	na	na	na	na	na	na	na	na	na	na	na	na	0.154129	0.533429	0.149387
rs12102112	copd	15	71655735	THSD4	na	na	na	na	na	na	na	na	na	na	na	na	na	na	na	na	na	0.0754233	0.380209	0.243091
rs2119568	copd	15	71665824	THSD4	na	na	na	na	na	na	na	na	na	na	na	na	na	na	na	na	na	0.0884243	0.373497	0.142016
rs12591467	lungfun	15	71788387	THSD4	T	C	na	na	na	0.016	0.003	2.7e-10	0.005	0.003	0.0411	-0.024	0.003	1.3e-20	-0.038	0.011	0.00035	1.59008e-15	0.248011	0.337341
rs62015883	copd	15	71803450	THSD4	na	na	na	na	na	na	na	na	na	na	na	na	na	na	na	na	na	3.136e-58	0.275065	0.286292
rs7176074	lungfun	15	73833600	REC114	T	G	-0.009	0.019	0.6468	0.009	0.005	0.1156	-0.01	0.005	0.0763	-0.034	0.006	6.6e-10	-0.03	0.022	0.1813	0.0749876	0.485753	0.146134
rs4074365	copd	15	77978067	LINGO1	T	C	na	na	na	-0.004	0.003	0.09704	0	0.003	0.99	0.01	0.003	0.00011	0.043	0.01	2.8e-05	0.230071	0.443701	0.147578
rs6495272	copd	15	78388464	SH2D7	T	C	na	na	na	-0.005	0.003	0.05594	-0.004	0.003	0.121	0.004	0.003	0.177	0.042	0.011	0.00023	0.526586	0.0184382	0.0711682
rs55676755	copd	15	78898932	CHRNA3	C	G	na	na	na	0.022	0.003	4.1e-18	0.017	0.003	3.6e-11	-0.014	0.003	3.9e-08	-0.109	0.01	2.7e-26	0.426023	0.439132	0.0525502
rs28534575	copd	15	78923845	CHRNB4	na	na	na	na	na	na	na	na	na	na	na	na	na	na	na	na	na	0.483612	0.300418	0.112274
rs7181169	copd	15	83693513	BTBD1	T	C	na	na	na	-0.015	0.002	1.6e-10	-0.011	0.002	1e-05	0.011	0.002	6.4e-06	0.057	0.01	8e-09	0.373238	0.4574	0.0611766
rs10152300	copd	15	84392907	ADAMTSL3	A	G	na	na	na	0.017	0.003	6.5e-10	0.003	0.003	0.36	-0.032	0.003	2.3e-29	-0.081	0.012	4.2e-12	0.250239	0.869443	0.0277758
rs12438269	lungfun	15	84502549	ADAMTSL3	T	C	na	na	na	0.023	0.003	5e-15	0.01	0.003	0.00113	-0.031	0.003	6e-26	-0.063	0.012	2.3e-07	0.295199	0.518639	3.6698e-17
rs4523894	copd	15	84515943	ADAMTSL3	na	na	na	na	na	na	na	na	na	na	na	na	na	na	na	na	na	0.233435	0.432259	0.0317952
rs3751837	lungfun	16	3583173	CLUAP1	T	C	na	na	na	-0.024	0.003	6.3e-17	-0.031	0.003	9.1e-28	-0.011	0.003	0.00017	0.023	0.012	0.06068	0.173767	0.317015	0.656201
rs56104880	lungfun	16	4361138	TFAP4;GLIS2	T	C	na	na	na	0.007	0.003	0.00545	-0.002	0.003	0.378	-0.021	0.003	5.3e-15	-0.018	0.011	0.1106	0.273652	2.61379e-85	0.835234
rs11074547	lungfun	16	10136889	GRIN2A	T	G	0	0.009	0.9772	-0.012	0.003	3.4e-06	-0.017	0.003	2e-10	-0.006	0.003	0.0273	0.015	0.011	0.1849	0.152777	0.206847	0.210242
rs12149593	lungfun	16	10704535	TEKT5	A	C	na	na	na	-0.007	0.003	0.01754	0.005	0.003	0.0845	0.023	0.003	4.9e-14	0.049	0.013	0.00015	0.116475	0.421687	3.10367e-32
rs56134392	copd	16	10709013	EMP2;TEKT5	na	na	na	na	na	na	na	na	na	na	na	na	na	na	na	na	na	0.201874	0.337978	0.0801188
rs12935657	asthma	16	11219041	CLEC16A	A	G	-0.091	0.01	5.4e-21	0.015	0.003	6.7e-08	0.008	0.003	0.00417	-0.015	0.003	1.9e-08	-0.044	0.012	0.00018	1.15164	0.314019	0.0215893
rs1990572	copd	16	11289142	CLEC16A;SOCS1	na	na	na	na	na	na	na	na	na	na	na	na	na	na	na	na	na	0.721182	0.439	0.0827183
rs2239347	asthma	16	27359021	IL4R	A	C	-0.056	0.008	2.3e-11	0.001	0.002	0.6068	-0.001	0.002	0.843	-0.004	0.002	0.073	-0.011	0.01	0.2512	0.599691	0.0960077	0.0794813
rs181206	lungfun	16	28513403	NPIPL1	A	G	na	na	na	0.011	0.003	8.8e-06	0.01	0.003	0.00011	-0.005	0.003	0.0798	-0.039	0.011	0.0002	1.15045	4.51135e-71	0.655143
rs76219171	lungfun	16	50188929	PAPD5	A	G	na	na	na	-0.028	0.005	1.3e-08	-0.035	0.005	2.1e-12	-0.009	0.005	0.0795	-0.001	0.022	0.9568	0.565892	6.86348e-24	0.231502
rs35420030	lungfun	16	53935407	FTO	T	C	na	na	na	-0.019	0.005	0.00036	0.005	0.005	0.357	0.045	0.005	3.1e-17	0.062	0.024	0.01003	1.3152e-54	0.439544	0.296292
rs8044657	copd	16	58022625	TEPP	A	G	-0.036	0.016	0.02148	0.017	0.004	5.3e-05	-0.003	0.004	0.515	-0.045	0.004	1.1e-24	-0.103	0.018	1.1e-08	3.66025e-35	0.378732	0.235958
rs12447804	lungfun	16	58075282	MMP15	T	C	0.015	0.01	0.1551	-0.009	0.003	0.00189	0.008	0.003	0.00458	0.034	0.003	2.5e-33	0.062	0.012	1.2e-07	0.323775	0.145541	0.155702
rs12926803	copd	16	58097600	MMP15;CFAP20	na	na	na	na	na	na	na	na	na	na	na	na	na	na	na	na	na	0.427146	0.137662	0.11295
rs3973397	lungfun	16	70040398	PDXDC2P-NPIPB14P	A	G	na	na	na	-0.014	0.002	3.3e-09	-0.013	0.003	1.5e-07	0.006	0.003	0.0261	na	na	na	0.112534	0.70232	4.66999e-73
rs4888379	copd	16	75340231	CFDP1	A	T	na	na	na	0.023	0.002	4.1e-21	0.005	0.002	0.0375	-0.037	0.002	4.2e-53	-0.093	0.01	5.9e-21	0.584062	0.220517	0.5076
rs3743609	lungfun	16	75467021	CFDP1	na	na	na	na	na	na	na	na	na	na	na	na	na	na	na	na	na	0.539884	0.240127	0.482958
rs1079572	lungfun	16	78187138	WWOX	A	G	0.005	0.008	0.592	-0.01	0.002	4.3e-05	-0.011	0.002	8.3e-06	-0.001	0.002	0.633	0.009	0.01	0.3454	0.411361	2.82815e-07	0.251387
rs12918140	lungfun	16	86403821	LINC00917;FENDRR	C	G	na	na	na	-0.008	0.004	0.03309	0.005	0.004	0.224	0.027	0.004	6.7e-13	0.036	0.015	0.01961	0.202925	0.48198	0.0216251
rs6539952	lungfun	16	86579223	MTHFSD	A	C	0.015	0.01	0.1282	-0.017	0.003	3.5e-10	-0.011	0.003	9.4e-05	0.016	0.003	6.8e-09	0.024	0.011	0.03068	0.0802544	0.313307	0.348044
rs8082036	lungfun	17	3882613	LINC01975	C	G	na	na	na	0.008	0.002	0.0007	-0.004	0.002	0.103	-0.024	0.002	7.3e-24	-0.04	0.01	5.7e-05	0.131453	0.718342	0.174449
rs4796334	lungfun	17	6469793	PITPNM3;KIAA0753	A	G	na	na	na	-0.014	0.002	7.4e-09	-0.01	0.002	9.6e-06	0.007	0.002	0.00403	0.032	0.01	0.00129	0.366743	0.228899	0.122484
rs1215	lungfun	17	7163350	CLDN7	A	G	-0.019	0.012	0.1257	0.017	0.003	1.8e-07	0.022	0.003	9.6e-11	0.006	0.003	0.0795	-0.033	0.015	0.02281	0.997767	5.17587e-84	0.508796
rs4968200	lungfun	17	7448457	POLR2A;TNFSF12	C	G	na	na	na	-0.022	0.003	4.5e-11	-0.016	0.003	1e-06	0.013	0.003	0.00018	0.058	0.014	2.8e-05	0.252379	0.40397	0.695263
rs34351630	lungfun	17	16030520	NCOR1	T	C	na	na	na	0.014	0.002	6.7e-09	0.015	0.002	3.4e-10	0	0.002	0.955	-0.014	0.01	0.1488	0.349519	0.669853	0.380882
rs62070270	lungfun	17	28263980	EFCAB5	A	G	na	na	na	0.008	0.002	0.0003	-0.007	0.002	0.00551	-0.03	0.002	8.1e-37	-0.053	0.01	9.8e-08	0.292244	0.971072	0.370682
rs8080772	copd	17	28413129	EFCAB5	na	na	na	na	na	na	na	na	na	na	na	na	na	na	na	na	na	0.0448369	1.01618	0.36575
rs1973252	copd	17	29056338	SUZ12P1	na	na	na	na	na	na	na	na	na	na	na	na	na	na	na	na	na	0.145784	0.207187	1.44482
rs62070631	lungfun	17	29087285	SUZ12P1	na	na	na	na	na	na	na	na	na	na	na	na	na	na	na	na	na	0.152226	0.152876	1.46552
rs34727469	copd	17	36835079	EPOP;MIR4734	T	C	na	na	na	-0.024	0.003	2.7e-12	-0.009	0.003	0.00885	0.032	0.003	9e-21	0.083	0.015	1.1e-08	0.672451	0.373319	5.52972e-68
rs11658500	lungfun	17	36886828	CISD3	na	na	na	na	na	na	na	na	na	na	na	na	na	na	na	na	na	0.555012	0.400402	1.95586e-91
rs649180	asthma	17	37464959	FBXL20	A	C	-0.076	0.011	1.8e-11	0.017	0.003	1.3e-07	0.018	0.003	2.2e-08	0.001	0.003	0.861	-0.017	0.013	0.1974	1.01021	2.47731e-49	0.308989
rs8067511	lungfun	17	37611352	MED1;CDK12	na	na	na	na	na	na	na	na	na	na	na	na	na	na	na	na	na	0.98346	1.74572e-49	0.30158
rs7216389	asthma	17	38069949	GSDMB	T	C	0.116	0.008	7.2e-44	-0.012	0.002	7.3e-07	-0.006	0.002	0.0128	0.011	0.002	3.7e-06	0.03	0.01	0.0017	1.45869	0.105923	0.497174
rs62065216	copd	17	38218773	THRA	na	na	na	na	na	na	na	na	na	na	na	na	na	na	na	na	na	1.83486	0.313077	0.22319
rs12373142	copd	17	43924200	SPPL2C	C	G	na	na	na	0.041	0.003	1.1e-46	0.04	0.003	9.1e-44	-0.011	0.003	0.0002	-0.073	0.012	9.9e-10	2.0006	1.29837	0.00182125
rs17577877	lungfun	17	44208218	KANSL1	na	na	na	na	na	na	na	na	na	na	na	na	na	na	na	na	na	1.97123	1.24736	0.00261947
rs12945803	lungfun	17	46552229	LOC101927166;HOXB1	T	C	na	na	na	0.018	0.003	5.5e-10	0.02	0.003	1.9e-12	0.002	0.003	0.471	-0.011	0.012	0.3612	0.196568	0.899125	0.119305
rs17637472	asthma	17	47461433	PHB	A	G	0.068	0.009	2.2e-15	-0.001	0.002	0.6329	0.005	0.002	0.0286	0.015	0.002	2.5e-09	0.033	0.01	0.00114	1.58716	0.155914	1.29184e-30
rs28519449	lungfun	17	54195453	PCTP;ANKFN1	T	C	na	na	na	0.021	0.002	3.5e-18	0.021	0.002	1.3e-18	-0.002	0.002	0.482	-0.027	0.01	0.00667	0.107635	0.0501339	0.61638
rs8068952	lungfun	17	59286644	BCAS3	C	G	na	na	na	-0.014	0.003	1.1e-06	-0.001	0.003	0.81	0.029	0.003	1.2e-22	0.031	0.012	0.01107	3.94979e-06	1.01063	0.271381
rs77672322	lungfun	17	62497964	DDX5	T	C	na	na	na	-0.029	0.008	0.00012	-0.045	0.008	3e-09	-0.028	0.008	0.00031	na	na	na	0.194076	0.250561	0.241604
rs11653958	lungfun	17	62686730	SMURF2;ARHGAP27P1-BPTFP1-KPNA2P3	A	G	-0.007	0.01	0.4407	-0.007	0.003	0.01461	-0.017	0.003	3.2e-10	-0.02	0.003	9.2e-13	-0.003	0.012	0.7967	0.396626	0.170558	0.192271
rs6501431	lungfun	17	68976415	KCNJ2;CASC17	T	C	-0.01	0.01	0.3589	0.011	0.003	0.0002	0.017	0.003	1.1e-09	0.011	0.003	0.00013	0.005	0.012	0.6973	0.324475	0.113486	0.123406
rs1859962	lungfun	17	69108753	CASC17	T	G	0.003	0.008	0.7014	-0.022	0.002	4.9e-20	-0.017	0.002	4.2e-13	0.012	0.002	4.1e-07	0.041	0.01	2e-05	0.0921824	0.176563	0.392717
rs11655567	copd	17	69216687	CASC17;LINC02095	na	na	na	na	na	na	na	na	na	na	na	na	na	na	na	na	na	0.155679	0.370206	0.316422
rs9904181	copd	17	69368411	CASC17;LINC02095	T	G	0.045	0.016	0.00493	-0.021	0.005	2.5e-06	0.002	0.005	0.677	0.047	0.005	2.3e-24	0.087	0.018	1.5e-06	0.452122	0.034269	0.137676
rs996865	lungfun	17	69371318	CASC17;LINC02095	na	na	na	na	na	na	na	na	na	na	na	na	na	na	na	na	na	0.423044	0.0321937	0.125531
rs7218675	lungfun	17	73513185	TSEN54	A	C	-0.003	0.01	0.7603	-0.016	0.003	8.4e-09	-0.011	0.003	0.00015	0.012	0.003	1.5e-05	0.038	0.012	0.00117	0.186145	0.469517	0.188939
rs59606152	lungfun	17	79952944	ASPSCR1	T	C	na	na	na	0.026	0.004	6.4e-11	0.037	0.004	9.2e-21	0.018	0.004	1.1e-05	-0.032	0.017	0.05974	0.632592	0.159313	0.0319671
rs647097	copd	18	8808464	MTCL1	T	C	-0.012	0.009	0.2022	0.025	0.003	6.4e-22	0.015	0.003	2.3e-08	-0.024	0.003	1.1e-18	-0.074	0.011	1e-11	0.398533	0.172972	1.38345e-19
rs633286	lungfun	18	8809273	SOGA2	na	na	na	na	na	na	na	na	na	na	na	na	na	na	na	na	na	0.37612	0.155509	8.31552e-13
rs8089099	lungfun	18	10078071	VAPA;LINC01254	A	G	-0.03	0.01	0.00156	0.016	0.003	4.4e-10	0.006	0.003	0.0312	-0.024	0.003	1.5e-18	-0.042	0.011	0.00018	0.130496	0.24276	0.191346
rs1985511	lungfun	18	19816712	GATA6;CTAGE1	A	T	na	na	na	0.003	0.002	0.1849	-0.005	0.002	0.0403	-0.017	0.002	5.6e-12	-0.025	0.01	0.01255	0.51277	0.287329	0.0561194
rs7243351	lungfun	18	20148531	CTAGE1;LOC101927571	T	C	-0.014	0.008	0.1031	0.012	0.002	6.4e-07	0.009	0.002	0.00011	-0.005	0.002	0.0429	-0.031	0.01	0.00236	0.364986	0.426117	0.0812795
rs7238093	lungfun	18	20728158	CABLES1	A	T	na	na	na	0.02	0.003	1.8e-12	0.018	0.003	2.8e-10	-0.006	0.003	0.035	-0.049	0.012	6.8e-05	0.335903	8.07541e-41	1.51289
rs303752	lungfun	18	21074255	RIOK3;C18orf8	A	G	na	na	na	-0.015	0.002	1.3e-10	-0.017	0.002	7e-12	0.001	0.002	0.657	0.033	0.01	0.00145	0.855388	1.30088e-10	0.637132
rs1668091	lungfun	18	22290711	LINC01915;LOC105372028	T	C	-0.005	0.009	0.5591	-0.016	0.003	4.9e-10	-0.017	0.003	5.2e-12	-0.002	0.003	0.544	0.02	0.011	0.0607	0.797048	0.0180785	0.227935
rs9807668	lungfun	18	42827898	SLC14A2	T	C	-0.001	0.016	0.957	0.029	0.004	1.4e-13	0.02	0.004	5e-07	-0.025	0.004	4.9e-10	-0.067	0.017	0.0001	0.133866	0.458753	0.137769
rs8089865	lungfun	18	50957922	DCC	A	G	na	na	na	0.007	0.002	0.00195	0.011	0.002	2.8e-06	0.007	0.002	0.00404	0.001	0.01	0.9054	0.381229	0.0948248	0.244669
rs2202572	lungfun	18	53566471	LINC01416	A	C	-0.011	0.009	0.2346	0.014	0.003	5.8e-09	0.016	0.003	7e-11	-0.001	0.003	0.837	-0.006	0.011	0.564	0.712266	0.169169	1.78103e-101
rs11085744	lungfun	19	10819967	QTRT1	T	C	-0.02	0.009	0.02051	-0.015	0.002	7.8e-11	-0.011	0.002	2.7e-06	0.01	0.002	4e-05	0.032	0.01	0.00159	0.25468	0.93983	0.292343
rs9636166	lungfun	19	31829613	TSHZ3	A	C	na	na	na	0.023	0.004	3e-11	0.007	0.004	0.0493	-0.036	0.004	3.7e-23	-0.057	0.015	0.00011	0.359596	0.0905985	0.218855
rs11672303	asthma	19	33726375	SLC7A10	T	C	0.074	0.013	2.9e-08	-0.005	0.004	0.1342	-0.003	0.004	0.352	0.003	0.004	0.461	0.014	0.016	0.3674	0.492512	0.101639	0.107027
rs2967516	lungfun	19	36881643	ZFP82	A	G	0.008	0.009	0.3698	-0.009	0.003	0.00023	-0.015	0.003	3.7e-09	-0.009	0.003	0.00042	-0.031	0.011	0.00398	0.183345	0.130392	0.557669
rs113473882	lungfun	19	41124155	LTBP4	na	na	na	na	na	na	na	na	na	na	na	na	na	na	na	na	na	0.127207	0.461822	0.267766
rs72626215	copd	19	46294136	DMWD	A	G	na	na	na	0.009	0.003	0.00032	-0.002	0.003	0.445	-0.025	0.003	3.2e-21	-0.069	0.011	1.7e-09	0.551359	0.320208	0.359047
rs6140050	lungfun	20	6632901	CASC20;LINC01713	A	C	-0.007	0.009	0.4168	0.02	0.002	1.3e-16	0.026	0.002	3e-26	0.009	0.003	0.00031	-0.011	0.01	0.3099	0.018409	0.750266	0.648538
rs6032942	lungfun	20	10745545	LINC01752;LOC101929413	C	G	na	na	na	0.017	0.003	3.5e-10	0.008	0.003	0.00357	-0.023	0.003	5.2e-16	-0.045	0.012	0.00017	0.516362	0.063334	0.0740722
rs6138639	lungfun	20	25669052	ZNF337	C	G	na	na	na	0.021	0.003	3e-12	0.014	0.003	5.3e-06	-0.017	0.003	3.1e-08	-0.046	0.013	0.00039	0.411029	0.508244	0.104058
rs1737889	lungfun	20	31042176	NOL4L	T	C	na	na	na	-0.017	0.003	2e-08	-0.007	0.003	0.0143	0.02	0.003	1.1e-11	0.057	0.013	5.7e-06	0.916576	0.0666473	0.0728217
rs6088813	lungfun	20	33975181	UQCC1	A	C	-0.003	0.009	0.7713	0.016	0.002	4.3e-11	0.023	0.002	4.4e-21	0.008	0.002	0.0008	-0.019	0.01	0.05188	0.109974	0.257577	1.3111
rs2236519	lungfun	20	45529571	EYA2	A	G	0.013	0.009	0.1473	-0.017	0.002	6.6e-12	-0.02	0.002	2.3e-17	-0.004	0.002	0.116	0.028	0.01	0.00743	0.267846	0.620545	1.91193e-38
rs6062304	lungfun	20	62351539	ZGPAT	A	T	na	na	na	0.027	0.003	1.4e-26	0.029	0.003	4e-31	0	0.003	0.902	-0.037	0.011	0.00042	1.3487	1.35143e-154	0.194665
rs11088268	copd	21	35363759	LOC101928126;MRPS6	T	G	0.002	0.012	0.8722	-0.007	0.004	0.03244	0.011	0.004	0.00107	0.036	0.004	7.8e-24	0.064	0.015	1.8e-05	0.21256	0.579753	0.125765
rs12627254	lungfun	21	35368402	LOC101928126;MRPS6	na	na	na	na	na	na	na	na	na	na	na	na	na	na	na	na	na	0.209972	0.560918	0.122384
rs2096468	copd	21	35661745	LINC00310;KCNE2	A	C	na	na	na	-0.001	0.002	0.5882	0.01	0.002	1.5e-05	0.023	0.002	1.8e-21	0.054	0.01	4e-08	0.578895	0.276519	6.55227e-32
rs2834440	lungfun	21	35690499	LINC00310;KCNE2	na	na	na	na	na	na	na	na	na	na	na	na	na	na	na	na	na	0.2931	0.598772	1.52858e-20
rs2006998	copd	21	36001458	RCAN1;CLIC6	A	G	na	na	na	0.014	0.004	0.0004	0.016	0.004	0.00013	0	0.004	0.98	-0.074	0.017	1.6e-05	0.275361	0.0597428	0.203097
rs17227210	asthma	21	36423991	RUNX1	T	C	0.076	0.012	1.2e-10	-0.001	0.003	0.6747	0.004	0.003	0.208	0.009	0.003	0.0126	0.02	0.014	0.16	0.918908	6.59722e-05	0.323088
rs2542334	copd	22	18320058	MICAL3	T	C	0.012	0.009	0.1815	-0.016	0.003	3.3e-10	-0.012	0.003	6.8e-07	0.008	0.003	0.00204	0.049	0.01	1.7e-06	0.198751	0.262235	0.450802
rs11704827	lungfun	22	18450287	MICAL3	A	T	na	na	na	-0.029	0.003	3e-26	-0.02	0.003	3.9e-13	0.022	0.003	2.2e-15	0.067	0.012	1.4e-08	0.29704	0.335694	0.276216
rs9617650	copd	22	18488883	MICAL3	na	na	na	na	na	na	na	na	na	na	na	na	na	na	na	na	na	0.289654	0.222969	0.310806
rs4820216	lungfun	22	20854161	KLHL22;MED15	T	C	0.02	0.012	0.08575	-0.018	0.003	8.9e-08	-0.007	0.003	0.0291	0.02	0.003	3.6e-09	0.064	0.014	3.7e-06	0.162584	0.216559	0.124077
rs2283847	lungfun	22	28181399	MN1	T	C	0.018	0.009	0.03986	-0.019	0.002	2e-15	-0.01	0.002	4.6e-05	0.022	0.002	3.6e-19	0.055	0.01	1.3e-07	1.73208e-09	0.61029	0.45315
rs73158393	copd	22	33335386	SYN3	C	G	na	na	na	-0.008	0.003	0.00331	0.002	0.003	0.404	0.021	0.003	3.6e-14	0.067	0.012	7.7e-09	1.27907e-16	0.662592	0.0555374
rs113111175	lungfun	22	50867711	PPP6R2	T	C	na	na	na	0.022	0.004	1.1e-09	0.018	0.004	4.5e-07	-0.01	0.004	0.00572	-0.063	0.016	0.0001	0.468302	0.493065	0.0764378
*COPD variants in LD with previously described variants (see Supplemental Methods)
effect allele, other allele, and association statistics given for the list of LD-pruned independent SNPs (see text)

### Sheet: Table S2
Table S2: COPDgene phenotypes dictionnary
Outcome	Category	Label	Coding
A2M	Biomarker	NA	continuous
ADIPOQ	Biomarker	NA	continuous
AGER	Biomarker	NA	continuous
ANGPT1	Biomarker	NA	continuous
AO	Biomarker	NA	continuous
APCS	Biomarker	NA	continuous
APOA4	Biomarker	NA	continuous
AXL	Biomarker	NA	continuous
B2M	Biomarker	NA	continuous
basophl_calc	Biomarker	NA	continuous
BDNF	Biomarker	NA	continuous
C3	Biomarker	NA	continuous
CA9	Biomarker	NA	continuous
CC_16__ng_mL_	Biomarker	NA	continuous
CCL13	Biomarker	NA	continuous
CCL16	Biomarker	NA	continuous
CCL17	Biomarker	NA	continuous
CCL18	Biomarker	NA	continuous
CCL2	Biomarker	NA	continuous
CCL20	Biomarker	NA	continuous
CCL22	Biomarker	NA	continuous
CCL23	Biomarker	NA	continuous
CCL24	Biomarker	NA	continuous
CCL26	Biomarker	NA	continuous
CCL3	Biomarker	NA	continuous
CCL4	Biomarker	NA	continuous
CCL5	Biomarker	NA	continuous
CCL8	Biomarker	NA	continuous
CDH1	Biomarker	NA	continuous
CDH13	Biomarker	NA	continuous
CEACAM1	Biomarker	NA	continuous
CHGA	Biomarker	NA	continuous
CKM_CKB	Biomarker	NA	continuous
CRP	Biomarker	NA	continuous
CSTB	Biomarker	NA	continuous
CXCL10	Biomarker	NA	continuous
CXCL5	Biomarker	NA	continuous
CXCL9	Biomarker	NA	continuous
DCN	Biomarker	NA	continuous
eosinphl_calc	Biomarker	NA	continuous
eosinphl_pct_calc	Biomarker	NA	continuous
F7	Biomarker	NA	continuous
FAS	Biomarker	NA	continuous
FGA_FGB_FGG	Biomarker	NA	continuous
Fibrinogen__mg_dL_	Biomarker	NA	continuous
FTL_FTH1	Biomarker	NA	continuous
GC	Biomarker	NA	continuous
HGF	Biomarker	NA	continuous
HP	Biomarker	NA	continuous
hsCRP__mg_L_	Biomarker	NA	continuous
ICAM1	Biomarker	NA	continuous
Ig_E__kU_L_or_IU_ml_	Biomarker	NA	continuous
IgA	Biomarker	NA	continuous
IgE	Biomarker	NA	continuous
IgM	Biomarker	NA	continuous
IL10	Biomarker	NA	continuous
IL12B	Biomarker	NA	continuous
IL15	Biomarker	NA	continuous
IL16	Biomarker	NA	continuous
IL18	Biomarker	NA	continuous
IL18BP	Biomarker	NA	continuous
IL1RN	Biomarker	NA	continuous
IL2	Biomarker	NA	continuous
IL23A	Biomarker	NA	continuous
IL2RA	Biomarker	NA	continuous
IL6	Biomarker	NA	continuous
IL6R	Biomarker	NA	continuous
INS_intact	Biomarker	NA	continuous
INS_total	Biomarker	NA	continuous
KIT	Biomarker	NA	continuous
KITLG	Biomarker	NA	continuous
KLK3_F	Biomarker	NA	continuous
LPA	Biomarker	NA	continuous
LTF	Biomarker	NA	continuous
lymphcyt_calc	Biomarker	NA	continuous
lymphcyt_pct_calc	Biomarker	NA	continuous
MB	Biomarker	NA	continuous
MDA_LDL	Biomarker	NA	continuous
MDK	Biomarker	NA	continuous
MICA	Biomarker	NA	continuous
MMP3	Biomarker	NA	continuous
MMP9	Biomarker	NA	continuous
monocyt_calc	Biomarker	NA	continuous
monocyt_pct_calc	Biomarker	NA	continuous
neutrophl_calc	Biomarker	NA	continuous
neutrophl_pct_calc	Biomarker	NA	continuous
NPPB_PH	Biomarker	NA	continuous
NRCAM	Biomarker	NA	continuous
PA	Biomarker	NA	continuous
PA_A_1	Biomarker	NA	binary
PECAM1	Biomarker	NA	continuous
RAGE__pg_mL_	Biomarker	NA	continuous
SELE	Biomarker	NA	continuous
SERPINA1	Biomarker	NA	continuous
SERPINA3	Biomarker	NA	continuous
SERPINA7	Biomarker	NA	continuous
SERPINE1	Biomarker	NA	continuous
SFTPD	Biomarker	NA	continuous
SHBG	Biomarker	NA	continuous
SLPI	Biomarker	NA	continuous
SOD1	Biomarker	NA	continuous
SORT1	Biomarker	NA	continuous
SPD__ng_mL_	Biomarker	NA	continuous
SPINK1	Biomarker	NA	continuous
TGFB1_LAP	Biomarker	NA	continuous
THBD	Biomarker	NA	continuous
TIMP1	Biomarker	NA	continuous
TIMP2	Biomarker	NA	continuous
TNF	Biomarker	NA	continuous
TNFRSF10C	Biomarker	NA	continuous
TNFRSF11B	Biomarker	NA	continuous
TNFRSF1A	Biomarker	NA	continuous
TNFRSF1B	Biomarker	NA	continuous
VCAM1	Biomarker	NA	continuous
VEGFA	Biomarker	NA	continuous
VWF	Biomarker	NA	continuous
wbc_calc	Biomarker	NA	continuous
Age_Enroll	Demographics	NA	continuous
ATS_PackYears	Demographics	pack-years of smoking	continuous
BMI	Demographics	NA	continuous
Height_CM	Demographics	height	continuous
Weight_KG	Demographics	Weight, kg	continuous
Emph_Extent_P1	Imaging	Emphysema extent, visual	continuous
Emph_UL_LL_delta	Imaging	difference in upper vs lower lobe emphysema	continuous
Exp_Below856_Slicer	Imaging	% of voxels < -856 HU on expiratory scan on CT scan	continuous
Exp_Below910_Slicer	Imaging	% of voxels < -910 HU on expiratory scan on CT scan	continuous
Exp_Below950_Slicer	Imaging	% of voxels < -950 HU on expiratory scan on CT scan	continuous
FRC_Slicer	Imaging	functional residual capacity, by imaging	continuous
FRCpp_race_adjusted	Imaging	frc, race adjusted, percent predicted	continuous
Insp_Below856_Slicer	Imaging	fraction of voxels < -856 HU, inspiratory scan	continuous
Insp_Below910_Slicer	Imaging	fraction of voxels < -910 HU, inspiratory scan	continuous
Insp_Below950_Slicer	Imaging	emphysema, < -950 HU at inspiration	continuous
logULRat_P1	Imaging	Upper lower emphysema ratio, log transformed	continuous
Mild.Centrilobular_P1	Imaging	Local histogram mild centrilobular emphysema	continuous
Moderate.Centrilobular_P1	Imaging	Local histogram moderate centrilobular emphysema	continuous
Normal_P1	Imaging	Local histogram normal lung	continuous
Panlobular_P1	Imaging	Local histogram panlobular emphysema	continuous
pctEmph_LowerThird_Slicer	Imaging	pctEmph Lower Third Slicer	continuous
pctEmph_Slicer	Imaging	pctEmph Slicer	continuous
pctEmph_UL_LL_ratio_P1	Imaging	Upper Lobe/Lower Lobe ratio	continuous
pctEmph_UpperThird_Slicer	Imaging	pctEmph Upper Third	continuous
pctGasTrap_Slicer	Imaging	pctGasTrap Slicer	continuous
Pi10_SRWA_Vida_P1	Imaging	Pi10 SRWA	continuous
Pi15_SRWA	Imaging	15mm airway square root of wall area	continuous
prm_airtrapping	Imaging	parametric response mapping, % air trapping	continuous
prm_emphysema	Imaging	parametric response mapping, % emphysema	continuous
prm_normal	Imaging	parametric response mapping, % normal	continuous
Severe.Centrilobular_P1	Imaging	Local histogram severe centrilobular emphysema	continuous
Slicer_15pctEx_Total	Imaging	expiratory 15th percentile of imaging	continuous
Slicer_15pctIn_Total	Imaging	15th percentile, inspiratory	continuous
Slicer_ExpInspMeanAtten_ratio	Imaging	Expiratory inspiratory mean attenuation ratio	continuous
Slicer_IntensityMean_Ex	Imaging	Expiratiory mean attenuation	continuous
Slicer_IntensityMean_In	Imaging	mean intensity for inspiratory CT scan	continuous
Slicer_IntensityStdDev_Ex	Imaging	Expiratory mean attenuation	continuous
Slicer_IntensityStdDev_In	Imaging	standard deviation of intensity on inspiratory CT	continuous
TLCpp_race_adjusted	Imaging	total lung capacity, percent predicted	continuous
UpperThird_LowerThird_Slicer	Imaging	Upper Third/Lower Third emphysema ratio	continuous
WallAreaPct_seg	Imaging	wall area percent, segmental airways	continuous
WallAreaPct_seg_Vida_P1	Imaging	Wall area %, segmental (main 6)	continuous
WallAreaPct_subseg	Imaging	wall area percent, subsegmental airways	continuous
WallAreaPct_subseg_Vida_P1	Imaging	Wall area %, subsegmental (main 6)	continuous
Change_Adj_Density_mesa_yr	Longitudinal	change in adjusted lung density (adjusted for lung volume using MESA)	continuous
Change_Adj_Density_plethy_yr	Longitudinal	change in adjusted lung density (adjusted for lung volume by plethysmography)	continuous
Change_Adj_Density_Thirona	Longitudinal	Change in adjusted lung density from phase 1 to phase2, using Thirona	continuous
Change_FRC_Thirona_yr	Longitudinal	change in FRC	continuous
Change_MeanAtten_Exp_Thirona_yr	Longitudinal	change in mean attenuation ratio, expiratory scans, per year	continuous
Change_MeanAtten_Insp_Thirona_yr	Longitudinal	change in mean attenuation ratio, inspiratory scans, per year	continuous
Change_P1_P2_distwalked_yr	Longitudinal	change in distance walked	continuous
Change_P1_P2_FEV1_ml_yr	Longitudinal	Change_P1_P2: FEV1 Annual rate, ml/yr	continuous
Change_P1_P2_FEV1pp_yr	Longitudinal	change in FEV1pp	continuous
Change_P1_P2_MMRC_yr	Longitudinal	change in MMRC	continuous
Change_pctEmph_LLL_Thirona_yr	Longitudinal	change in left lower lobe percent emphysema	continuous
Change_pctEmph_LUL_Thirona_yr	Longitudinal	change in LUL percent emphysema	continuous
Change_pctEmph_RLL_Thirona_yr	Longitudinal	change in RUL percent emphysema	continuous
Change_pctEmph_RML_Thirona_yr	Longitudinal	change in RML percent emphysema	continuous
Change_pctEmph_RUL_Thirona_yr	Longitudinal	change in percent emphysema, right upper lobe	continuous
Change_pctEmph_Thirona_yr	Longitudinal	change in percent emphysema	continuous
Change_pctGasTrap_Thirona_yr	Longitudinal	change in percent gas trapping	continuous
Change_Perc15_Exp_Thirona_yr	Longitudinal	change in 15th percentile HU from phase 1 to 2, expiratory scan	continuous
Change_Perc15_Insp_Thirona	Longitudinal	Change in 15th percentile HU from phase 1 to 2, inspiratory scan	continuous
Change_Perc15_Insp_Thirona_yr	Longitudinal	change in 15th percentile HU per year, inspiratory scan	continuous
Change_PRM_pct_airtrap_Thirona_yr	Longitudinal	change in parametric response mapping percent air trapping	continuous
Change_PRM_pct_emphysema_Thirona_yr	Longitudinal	change in parametric response mapping percent emphysema,	continuous
Change_PRM_pct_normal_Thirona	Longitudinal	change in parametric response mapping percent emphysema, phase 1 to 2	continuous
Change_PRM_pct_normal_Thirona_yr	Longitudinal	change in parametric response mapping percent emphysema, per year	continuous
status	Longitudinal	vital status (mortality)
BDR	Lung function	bronchodilator responsiveness	binary
BDR_pct_FEV1	Lung function	bronchodilator responsiveness, percent FEV1	continuous
BDR_pct_FVC	Lung function	bronchodilator responsiveness, percent FVC	continuous
COPD_finalGold	Lung function	case control status, post-bronchodilator by GOLD criteria at Phase 1	binary
deltaFEV1	Lung function	Pre-post bronchodilator change	continuous
deltaFVC	Lung function	Pre-post bronchodilator change	continuous
distwalked	Lung function	6 minute walk distance	continuous
DLCOpp_P2	Lung function	DLCO, percent predicted (measured at phase 2)	continuous
FEF2575_utah	Lung function	post-bronchodilator fef25-75	continuous
FEV1_FVC_utah	Lung function	post-bronchodilator fev1/fvc	continuous
FEV1pp_utah	Lung function	post-bronchodilator fev1pp	continuous
FVCpp_utah	Lung function	post-bronchodilator fvc	continuous
PEF_utah	Lung function	PEF, Post-BD	continuous
pre_FEF2575	Lung function	pre-bronchodilator FEF25-75	continuous
pre_FEV1_FVC	Lung function	pre BD FEV1/FVC	continuous
Angina	Questionnaire	Self-report	binary
Angioplasty	Questionnaire	Self-report	binary
Asthma	Questionnaire	Self-report	categorical
BloodClots	Questionnaire	Self-report	binary
BronchAttack	Questionnaire	Bronchitis: Have you ever had an attack of bronchitis	categorical
BronchTimes	Questionnaire	Bronchitis: How many times have you had bronchitis	continuous
CABG	Questionnaire	Self-report	binary
Chronic_Bronchitis	Questionnaire	Chronic bronchitis: Have you ever had chronic bronchitis	binary
ChstWheezyWhist	Questionnaire	Ever had wheezing or whistling in chest	binary
CompressFracBack	Questionnaire	Self-report	binary
CoronaryArtery	Questionnaire	Self-report	binary
CoughAM_yn	Questionnaire	Do you usually cough first thing in the morning?	binary
CoughNumYr	Questionnaire	How many years have you had this cough	continuous
Diabetes	Questionnaire	Self-report	binary
Exacerbations_Year	Questionnaire	exacerbations per year	continuous
ExpFumesNow	Questionnaire	Are you currently exposed to gas, smoke, chemicals, fumes?	categorical
ExpSmokAtWorkYr	Questionnaire	thinking about jobs, years lived with someone who smoked (years)	continuous
FathAsthma	Questionnaire	Father: Asthma	categorical
FathEmphysema	Questionnaire	Father: Emphysema	categorical
FlareupChestTrb	Questionnaire	Had a flare-up of chest troubles in last 12 months	binary
FumesJobEver	Questionnaire	Exposed to gas, smoke, chemicals, other fumes at work?	categorical
MoreOnceAWeek	Questionnaire	In last 12 months, had wheezing or whistling in chest, more than once a week	binary
parAnyCopd	Questionnaire	either parent had COPD	binary
PeriphVascular	Questionnaire	Peripheral vascular disease	binary
Severe_Exac_Year	Questionnaire	severe exacerbations	continuous
Severe_Exacerbations	Questionnaire	Severe Exacerbations	binary
SGRQ_scoreActive	Questionnaire	SGRQ score: Active	continuous
SGRQ_scoreImpact	Questionnaire	SGRQ score: Impact	continuous
SGRQ_scoreSymptom	Questionnaire	SGRQ score: Symptoms	continuous
SGRQ_scoreTotal	Questionnaire	SGRQ score: Total	continuous
ShrtBrthAttk	Questionnaire	Had an attack of wheezing/whistling in chest	binary
SleepApnea	Questionnaire	Sleep apnea: Have you ever had sleep apnea	categorical
SmokCigarReg	Questionnaire	Have you ever smoked cigars regularly?	binary
SmokCigNow	Questionnaire	Do you now smoke cigarettes (as of one month ago)?	binary
SmokCigNow_P2	Questionnaire	Do you now smoke cigarettes (as of one month ago)?	binary
SmokPipeReg	Questionnaire	Have you ever smoked a pipe regularly?	binary
stroke	Questionnaire	Stroke	binary
TreatSteroids	Questionnaire	Been treated with steroid pills or injections	binary
Walk_Limit	Questionnaire	Was your walking limited?	binary

### Sheet: Table S3
		Table S3: Heterogeneity testing of COPDGene phenotypes
Outcome	#obs	#cov	Marginal models: Y~GRSi + cov													Conditional models: Y~GRS0+GRSi + cov										Joint models: Y~GRS1+GRS2+GRS3										GRS123 + GRS0 vs GRS0
			GRS0			GRS1			GRS2			GRS3				GRS1			GRS2			GRS3				GRS1			GRS2			GRS3
			beta	(se)	P	beta	(se)	P	beta	(se)	P	beta	(se)	P		beta	(se)	P	beta	(se)	P	beta	(se)	P		beta	(se)	P	beta	(se)	P	beta	(se)	P		Phet	Q-value	48
Age_Enroll	6681	5	0.0009	0.0008	0.260589	-0.0008	0.0017	0.637935	0.0039	0.0018	0.0302603	0.003	0.002	0.133614		-0.007284	0.00287318	0.0112392	0.00599343	0.00312952	0.0554762	0.00254661	0.00307161	0.407059		-0.00367646	0.00195116	0.0595317	0.00490421	0.00221487	0.0268139	0.00239247	0.00232376	0.303213		0.0318708	0.141273	0
Angina	6678	8	0.0035	0.0036	0.33094	0.0072	0.0078	0.355967	0.002	0.0086	0.816105	0.0107	0.0094	0.254996		0.00338937	0.0133761	0.799968	-0.0132754	0.0145808	0.362572	0.00889847	0.0142657	0.53278		0.00613186	0.0090903	0.499962	-0.00535348	0.0103128	0.603684	0.0103156	0.0108318	0.34092		0.637376	0.796651	0
Angioplasty	6676	8	-0.0003	0.003	0.920344	0.0012	0.0065	0.853531	-0.0053	0.0071	0.455378	0.0024	0.0079	0.761282		0.00528478	0.0111296	0.634902	-0.0133949	0.0121097	0.268673	0.0068934	0.0118713	0.561457		0.00349634	0.00757168	0.64425	-0.00918422	0.00855754	0.283167	0.00516473	0.00901848	0.56686		0.537586	0.753245	0
Asthma	6136	8	0.0119	0.0021	1.45602e-08	0.0267	0.0045	2.96845e-09	0.0189	0.005	0.000156828	0.0197	0.0055	0.000341211		0.0174624	0.00780136	0.0251963	-0.0115921	0.00848019	0.171638	-0.00883738	0.00837509	0.291335		0.0227984	0.00529554	1.66829e-05	0.00426778	0.00602972	0.479076	0.00635791	0.00633278	0.315395		0.0795483	0.248976	0
ATS_PackYears	6681	5	0.0013	0.0008	0.104163	0.0037	0.0017	0.0295201	0.0024	0.0018	0.182422	0.0008	0.002	0.689157		0.00417788	0.00287317	0.145918	-0.000508	0.00312935	0.871043	-0.00428135	0.00307032	0.163188		0.00384065	0.00195115	0.0490217	0.00101221	0.00221486	0.647665	-0.00160176	0.00232375	0.490635		0.270026	0.565881	0
BDR	6609	8	0.0146	0.0019	1.53943e-14	0.0276	0.0041	1.67684e-11	0.0276	0.0045	8.60566e-10	0.0265	0.0049	6.36744e-08		0.00597031	0.00700516	0.394063	-0.00176195	0.00763416	0.817472	-0.00514558	0.00750437	0.492916		0.0182535	0.00476891	0.000129399	0.0134813	0.00541644	0.0128115	0.0111551	0.00568817	0.0498675		0.672531	0.813212	0
BDR_pct_FEV1	6609	8	0.0063	0.0008	3.40743e-15	0.0126	0.0017	1.2463e-13	0.0112	0.0018	4.90162e-10	0.012	0.002	1.97318e-09		0.00403784	0.00286963	0.159399	-0.0034049	0.00313002	0.276674	-0.00134591	0.00307095	0.661189		0.00891458	0.00194745	4.70415e-06	0.00410266	0.00221538	0.0640404	0.00560169	0.00232586	0.0160211		0.342115	0.606248	0
BDR_pct_FVC	6609	8	0.0057	0.0008	1.04081e-12	0.0109	0.0017	1.43845e-10	0.0114	0.0018	2.3992e-10	0.0098	0.002	9.58367e-07		0.00251947	0.00286007	0.378365	0.000757	0.00311957	0.808267	-0.00361351	0.00306016	0.237674		0.00716532	0.00194088	0.000222685	0.00622463	0.00220791	0.00481369	0.00316728	0.00231802	0.171821		0.479675	0.704889	0
BloodClots	6677	8	0.0006	0.0036	0.867632	0.0087	0.0078	0.264686	-0.0076	0.0087	0.382356	0.0005	0.0095	0.958025		0.0228032	0.0135091	0.0914132	-0.0251107	0.0146775	0.0871124	-0.00173717	0.0144035	0.904002		0.015381	0.00916307	0.0932325	-0.0160515	0.0104193	0.123425	0.000684	0.0109073	0.949997		0.150087	0.406416	0
BMI	6678	8	-0.0007	0.0008	0.381574	0.0012	0.0017	0.480261	-0.0042	0.0018	0.0196307	-0.0017	0.002	0.395325		0.00731965	0.00288327	0.0111277	-0.00810056	0.00313846	0.00984968	-0.000551	0.00308174	0.858099		0.00403142	0.00195746	0.0394445	-0.00607666	0.00222157	0.00623234	-0.000674	0.00233078	0.772448		0.0136538	0.0783467	1
BronchAttack	6022	8	0.0062	0.0017	0.000265259	0.01	0.0037	0.00687782	0.0108	0.0041	0.00843491	0.0154	0.0045	0.000621115		-0.00310508	0.00639289	0.627174	-0.00366926	0.00693424	0.5967	0.00708941	0.00682434	0.298878		0.00455593	0.00434062	0.293901	0.00378517	0.00490941	0.440705	0.0113259	0.00516859	0.028431		0.579917	0.778635	0
BronchTimes	3165	8	0.0012	0.0011	0.275313	0.0043	0.0023	0.0615442	-0.0029	0.0026	0.264686	0.0049	0.0028	0.0801183		0.0068498	0.00401422	0.0879369	-0.0146355	0.00436721	0.00080454	0.00604525	0.0042156	0.151568		0.00605734	0.00272243	0.0260826	-0.00857984	0.00309953	0.00563822	0.0060536	0.0031943	0.0580761		0.00364796	0.0324297	1
CABG	6677	8	0.0023	0.0045	0.609273	0.0058	0.0098	0.55396	-0.0016	0.0108	0.882226	0.0094	0.0119	0.429577		0.00504659	0.0167815	0.763626	-0.0173589	0.0183394	0.343873	0.010872	0.0178936	0.543459		0.00625139	0.0114257	0.584285	-0.00914757	0.0129348	0.479438	0.0108324	0.013628	0.42669		0.62133	0.793352	0
Change_Adj_Density_Thirona	2559	12	-0.0019	0.0009	0.0347628	-0.0039	0.0019	0.0401083	-0.0029	0.002	0.147059	-0.0036	0.0023	0.117532		-0.00176718	0.00321873	0.582986	0.00197138	0.00345879	0.568704	6.62e-05	0.00338331	0.984389		-0.00303394	0.00219611	0.167125	-0.000565	0.00243618	0.8166	-0.00191585	0.00257116	0.456193		0.813339	0.886267	0
Change_P1_P2_distwalked_yr	3365	10	0.0005	0.0011	0.649436	0.0001	0.0023	0.96532	0.0043	0.0025	0.0854324	-0.0018	0.0028	0.520317		-0.00234393	0.00402459	0.560296	0.00957882	0.00435143	0.0277144	-0.00653625	0.00425683	0.124667		-0.00140391	0.00274935	0.609608	0.00682076	0.00305804	0.0257188	-0.00449866	0.00323398	0.164208		0.0714703	0.232762	0
Change_P1_P2_FEV1_ml_yr	3392	11	-0.0007	0.0011	0.524539	-0.0031	0.0023	0.177714	-0.0002	0.0026	0.938685	-0.0003	0.0028	0.914676		-0.00546278	0.00403371	0.175646	0.00358116	0.00434775	0.41012	0.00266624	0.004271	0.532453		-0.00417003	0.00275326	0.129879	0.00165301	0.00305954	0.589004	0.000954	0.00324109	0.768494		0.396069	0.632136	0
Change_P1_P2_FEV1pp_yr	3392	10	-0.0031	0.0011	0.00482965	-0.0078	0.0023	0.000695608	-0.0049	0.0026	0.0594818	-0.0042	0.0028	0.133614		-0.0066379	0.00403304	0.0997886	0.00313945	0.0043482	0.470288	0.00437988	0.00425579	0.303406		-0.00723631	0.00275503	0.0086248	-0.00100354	0.00306105	0.743032	-0.000223	0.00322795	0.944923		0.255161	0.544193	0
Change_P1_P2_MMRC_yr	3442	10	0.0001	0.001	0.920344	0.0027	0.0022	0.21972	-0.0005	0.0024	0.834969	-0.0027	0.0027	0.317311		0.00751602	0.00380141	0.0480227	-0.00189957	0.00410581	0.643613	-0.00658457	0.00402141	0.101552		0.00467124	0.00259247	0.0715695	-0.00119477	0.00289478	0.679801	-0.00438088	0.00305053	0.150973		0.113721	0.338354	0
Change_Perc15_Insp_Thirona	3454	12	-0.0007	0.0009	0.4367	-0.0028	0.002	0.161513	-0.0016	0.0022	0.467059	0.0014	0.0024	0.559669		-0.0048561	0.00347544	0.162335	-0.000891	0.00370239	0.809822	0.00627618	0.00366516	0.0868251		-0.00354414	0.00236446	0.133894	-0.00120789	0.00260655	0.643072	0.00374636	0.00278144	0.178007		0.196563	0.464427	0
Change_PRM_pct_normal_Thirona	2996	12	-0.0022	0.001	0.0278069	-0.0043	0.0021	0.0405973	-0.0032	0.0023	0.164133	-0.0049	0.0026	0.0594818		-0.00136288	0.00365816	0.709476	0.00284039	0.00392101	0.468819	-0.00125624	0.00389324	0.746945		-0.0031272	0.00249652	0.210343	-0.000311	0.00275517	0.910127	-0.00318198	0.00295666	0.281835		0.769226	0.862248	0
Chronic_Bronchitis	6678	8	0.0008	0.0019	0.673717	0.0016	0.0042	0.703239	-0.0031	0.0046	0.500367	0.0072	0.0051	0.158019		0.000362	0.00724835	0.960168	-0.0136876	0.00788757	0.0826817	0.0128031	0.0077388	0.0980443		0.00168942	0.00492021	0.731326	-0.00828721	0.00558107	0.137576	0.0103844	0.00586118	0.0764392		0.131699	0.364821	0
ChstWheezyWhist	6678	8	0.0054	0.0016	0.000738157	0.0147	0.0035	2.66915e-05	0.0092	0.0039	0.0183255	0.0051	0.0042	0.224639		0.0150333	0.00603705	0.012768	-0.0040948	0.00656943	0.53308	-0.0132305	0.00644842	0.0401946		0.0145978	0.00410503	0.000376423	0.00280485	0.00464521	0.545967	-0.00347659	0.00488383	0.476552		0.0322406	0.141273	0
CompressFracBack	6678	8	-0.0025	0.0033	0.448705	-0.0045	0.0071	0.52621	-0.0019	0.0079	0.809938	-0.0085	0.0086	0.32297		-0.000227	0.0122538	0.98522	0.0086448	0.013298	0.51564	-0.00813783	0.0131285	0.535351		-0.00305473	0.00832299	0.713602	0.00323662	0.00941224	0.730942	-0.00859301	0.0099501	0.387802		0.752286	0.853633	0
COPD_finalGold_P1	5351	9	0.0314	0.002	1.51242e-55	0.0586	0.0043	2.73307e-42	0.0668	0.0049	2.56098e-42	0.049	0.0051	7.40845e-22		0.010673	0.00736744	0.147428	0.017437	0.00801353	0.0295592	-0.0290227	0.00788256	0.000231518		0.0370431	0.00505056	2.22641e-13	0.0431185	0.00572504	5.01391e-14	0.0105378	0.00595133	0.0766173		0.000879924	0.0124742	1
CoronaryArtery	6678	8	0.0007	0.0029	0.809261	0.0029	0.0062	0.639969	-0.0118	0.0069	0.0872391	0.0151	0.0076	0.0469399		0.00470385	0.010694	0.660041	-0.0380362	0.0117139	0.0011659	0.0309111	0.0113564	0.00649081		0.005547	0.00728909	0.446657	-0.0244436	0.00827055	0.0031216	0.0241686	0.00863373	0.00512104		0.0016486	0.0161845	1
CoughAM_yn	6678	8	-0.0013	0.0017	0.444447	-0.0005	0.0036	0.889538	-0.0057	0.0041	0.164455	-0.0012	0.0044	0.785063		0.00520856	0.00632219	0.410023	-0.00933267	0.00688313	0.175138	0.00305468	0.00676209	0.651459		0.00227591	0.00428935	0.595698	-0.00745726	0.00486968	0.125679	0.00133395	0.00512528	0.794656		0.395446	0.632136	0
CoughNumYr	2931	8	-0.0008	0.0011	0.467059	-0.0002	0.0024	0.933586	-0.0015	0.0027	0.578515	-0.0039	0.003	0.193601		0.00421141	0.0042502	0.321747	0.000363	0.00465095	0.937789	-0.00512793	0.00452944	0.257578		0.00161478	0.00286653	0.573214	-0.000606	0.0032931	0.853997	-0.00441583	0.00343147	0.198142		0.479587	0.704889	0
deltaFEV1	6609	9	0.0038	0.0008	2.03417e-06	0.0076	0.0017	7.80048e-06	0.0067	0.0019	0.000421384	0.0073	0.002	0.00026224		0.00250537	0.00288627	0.385378	-0.00217316	0.0031426	0.489241	-0.000774	0.00309676	0.802635		0.00543106	0.00195634	0.00550108	0.00240794	0.00222378	0.27889	0.00341797	0.00234657	0.145232		0.661143	0.804725	0
deltaFVC	6609	9	0.0054	0.0008	1.47845e-11	0.0102	0.0017	1.97318e-09	0.0108	0.0018	1.97318e-09	0.0091	0.002	5.36459e-06		0.0021131	0.00287258	0.461969	0.00121741	0.00312772	0.697103	-0.00361438	0.00308172	0.240858		0.00655416	0.00194695	0.000761651	0.00618092	0.0022131	0.00522416	0.00278677	0.0023353	0.232744		0.49979	0.721254	0
Diabetes	6678	8	-0.0019	0.0024	0.428555	0.0001	0.0052	0.984657	-0.0075	0.0057	0.188245	-0.0039	0.0063	0.535885		0.0101518	0.00895251	0.25681	-0.0113429	0.00973418	0.243914	-0.000632	0.00955025	0.947237		0.00473474	0.00608085	0.436197	-0.00936943	0.00689145	0.173965	-0.0017092	0.00723848	0.813334		0.420146	0.649072	0
distwalked	6573	8	-0.0028	0.0007	6.33425e-05	-0.0073	0.0016	5.05481e-06	-0.0051	0.0017	0.0026998	-0.0023	0.0019	0.226077		-0.00729653	0.00271178	0.00713075	0.000878	0.00295826	0.766622	0.00746709	0.00289373	0.0098676		-0.00713411	0.00184219	0.000107665	-0.00219852	0.00208982	0.292794	0.00235464	0.00219036	0.282375		0.0113407	0.0700797	1
DLCOpp_P2	3535	8	-0.0045	0.001	6.79535e-06	-0.0111	0.0021	1.25215e-07	-0.0098	0.0023	2.03633e-05	-0.0029	0.0026	0.264686		-0.00937886	0.00370703	0.0114055	-0.00328551	0.00398147	0.409258	0.0137866	0.00393233	0.00045495		-0.00994817	0.00252048	7.91574e-05	-0.00661911	0.00279558	0.0178989	0.0052559	0.00298628	0.0784051		0.00161104	0.0161845	1
Emph_Extent_P1	5205	10	0.005	0.0007	9.14106e-13	0.0113	0.0015	4.94611e-14	0.0115	0.0017	1.3358e-11	0.0042	0.0018	0.0196307		0.0074552	0.00261149	0.00430678	0.00496785	0.00284832	0.0811356	-0.0132596	0.00278391	1.90792e-06		0.0092059	0.00177022	1.98839e-07	0.00836128	0.00201708	3.39447e-05	-0.0043997	0.00210496	0.0366038		1.1454e-05	0.00046007	1
Emph_UL_LL_delta	6271	10	0.0015	0.0008	0.0607927	0.003	0.0017	0.0776132	0.0049	0.0019	0.00991019	0.0002	0.0021	0.924126		0.000895	0.00292203	0.759381	0.00568433	0.00317997	0.07385	-0.00647739	0.00311597	0.0376383		0.00178236	0.00198486	0.369198	0.00531516	0.00225029	0.0181775	-0.00324233	0.00235991	0.169466		0.069308	0.228811	0
Exacerbations_Year	4309	10	0.0032	0.0007	4.8441e-06	0.0069	0.0015	4.22491e-06	0.0054	0.0017	0.00149079	0.0053	0.0019	0.00527938		0.003729	0.00265591	0.160307	-0.00196019	0.00284344	0.490589	-0.00224516	0.00280166	0.422919		0.00549467	0.00180533	0.00233784	0.00185037	0.0020022	0.355399	0.00168531	0.00212593	0.427929		0.372819	0.627626	0
Exp_Below856_Slicer	5802	10	0.0078	0.0007	7.75895e-29	0.0143	0.0015	1.52312e-21	0.0175	0.0016	7.62742e-28	0.0122	0.0018	1.22038e-11		0.00131018	0.00254991	0.607382	0.00661068	0.00279228	0.0179093	-0.0078453	0.0027334	0.00410257		0.00828145	0.001735	1.81352e-06	0.0122641	0.00197364	5.16739e-10	0.00204519	0.00206782	0.322635		0.00698573	0.051017	1
Exp_Below910_Slicer	5802	10	0.0075	0.0007	8.7228e-27	0.0139	0.0015	1.92054e-20	0.0164	0.0016	1.18344e-24	0.0114	0.0018	2.3992e-10		0.00222914	0.002501	0.372769	0.00556174	0.00273919	0.0423126	-0.00789709	0.00268098	0.00322331		0.00851114	0.00170186	5.70113e-07	0.0112033	0.00193594	7.16612e-09	0.00170171	0.00202832	0.401483		0.00874591	0.058719	1
Exp_Below950_Slicer	5802	10	0.007	0.0007	1.52397e-23	0.0131	0.0014	8.1922e-21	0.0152	0.0016	2.0989e-21	0.0107	0.0018	2.77396e-09		0.00235228	0.00248487	0.343822	0.00480059	0.00272179	0.0777722	-0.00730907	0.00266398	0.00607578		0.00813856	0.00169112	1.49031e-06	0.010212	0.00192372	1.10553e-07	0.00166719	0.00201551	0.408135		0.0182346	0.0976567	1
ExpFumesNow	6576	5	-0.0019	0.003	0.526516	-0.0002	0.0065	0.975454	-0.0047	0.0072	0.5139	-0.0068	0.0079	0.389371		0.00910752	0.0112578	0.418517	-0.00325629	0.0122509	0.790393	-0.00734656	0.0121107	0.544104		0.00373125	0.00763886	0.625226	-0.00393588	0.00867143	0.649907	-0.0067566	0.00916567	0.461023		0.707275	0.83093	0
ExpSmokAtWorkYr	6680	5	0.001	0.0007	0.153127	0.002	0.0016	0.2113	0.0031	0.0018	0.0850293	0.0005	0.0019	0.792429		0.000415	0.00274051	0.879635	0.00314314	0.00298484	0.292325	-0.00349835	0.00292785	0.232145		0.00112919	0.00186088	0.543981	0.00313081	0.00211279	0.138385	-0.0015479	0.00221599	0.484856		0.406866	0.640881	0
FathAsthma	5100	5	0.0062	0.0039	0.111893	0.017	0.0085	0.0455003	0.0088	0.0094	0.349186	0.0074	0.0102	0.468151		0.0179034	0.0146322	0.221119	-0.00922063	0.0158601	0.56099	-0.0114012	0.0155926	0.464659		0.0173526	0.00995065	0.081182	0.000131	0.0112459	0.990706	-0.00119011	0.0117928	0.919615		0.471498	0.702235	0
FathEmphysema	5159	5	0.0081	0.0022	0.000231577	0.0145	0.0047	0.00203479	0.0165	0.0052	0.00150833	0.0147	0.0057	0.00991019		0.000734	0.00811319	0.927914	0.00237672	0.00883028	0.78781	-0.00316668	0.00872482	0.716642		0.00844886	0.00549778	0.124348	0.00971274	0.0062664	0.121148	0.00580026	0.00661383	0.380492		0.928325	0.964338	0
FEF2575_utah	6659	8	-0.0112	0.0007	1.27775e-57	-0.0215	0.0014	3.17251e-53	-0.0245	0.0016	6.30915e-53	-0.0164	0.0017	5.05858e-22		-0.00510571	0.00244344	0.0366575	-0.00784445	0.00265949	0.00318176	0.013377	0.00260581	2.84367e-07		-0.0138405	0.00165617	6.43569e-17	-0.0164308	0.00188065	2.39915e-18	-0.00152746	0.00197191	0.438569		1.28045e-06	7.71472e-05	1
FEV1_FVC_utah	6659	8	-0.0121	0.0007	6.02701e-67	-0.0228	0.0015	3.53621e-52	-0.0265	0.0017	8.75179e-55	-0.0183	0.0018	2.79304e-24		-0.00413321	0.00258088	0.109272	-0.00872403	0.0028085	0.00189449	0.013114	0.00275277	1.89867e-06		-0.0141359	0.00174947	6.47233e-16	-0.0179287	0.0019866	1.7998e-19	-0.00257983	0.002083	0.215525		5.54874e-06	0.000267449	1
FEV1pp_utah	6659	8	-0.0112	0.0007	1.27775e-57	-0.0209	0.0015	3.97368e-44	-0.023	0.0017	1.04859e-41	-0.0194	0.0019	1.77897e-24		-0.00307467	0.00266273	0.24821	-0.00321992	0.00289913	0.266719	0.00660791	0.00284349	0.0201324		-0.0129118	0.00180733	9.05558e-13	-0.0133971	0.0020523	6.6726e-11	-0.00650325	0.00215189	0.00251017		0.066447	0.225545	0
FlareupChestTrb	6678	8	0.0081	0.0017	1.89129e-06	0.0187	0.0037	4.32529e-07	0.0158	0.0042	0.000168624	0.0097	0.0045	0.0311184		0.0129715	0.00646526	0.0448194	2e-05	0.00702515	0.997728	-0.0149033	0.00693219	0.0315659		0.0158754	0.00439318	0.000301918	0.00824174	0.00498434	0.098224	-0.00216987	0.00524534	0.679111		0.0606014	0.208642	0
FRC_Slicer	5802	10	0.0062	0.0007	8.20913e-19	0.0111	0.0014	2.21681e-15	0.0136	0.0016	1.89591e-17	0.0103	0.0018	1.0514e-08		0.000526	0.00248218	0.832177	0.00434253	0.0027172	0.110006	-0.00480785	0.0026716	0.0719211		0.00631688	0.00168861	0.000183379	0.00912475	0.00192037	2.01862e-06	0.00264305	0.00202158	0.19107		0.127051	0.363959	0
FRCpp_race_adjusted	5859	9	0.0071	0.0008	6.99334e-19	0.0124	0.0017	3.00623e-13	0.0155	0.0019	3.40914e-16	0.0119	0.002	2.68142e-09		-0.000127	0.00287848	0.964808	0.00521516	0.00315697	0.0985443	-0.00486611	0.00309513	0.115909		0.00672512	0.00195966	0.000599643	0.0105472	0.00223303	2.32052e-06	0.00339642	0.00234198	0.146993		0.157956	0.417273	0
FumesJobEver	6314	5	0.0005	0.0016	0.754661	0.0063	0.0035	0.0718606	0.0014	0.0039	0.719614	-0.0073	0.0042	0.082194		0.0160119	0.00599958	0.00761129	0.00100228	0.00651626	0.877757	-0.0192964	0.00641984	0.00264928		0.0100364	0.00407059	0.0136787	0.00129925	0.00462378	0.778716	-0.0128601	0.00485815	0.00811803		0.00516145	0.0428934	1
FVCpp_utah	6659	8	-0.0055	0.0007	3.92995e-15	-0.0098	0.0016	9.06836e-10	-0.0099	0.0018	3.79791e-08	-0.0115	0.002	8.92434e-09		-0.000434	0.00280099	0.876864	0.0021641	0.00304953	0.477922	-0.00158838	0.00299199	0.595504		-0.0058361	0.00190168	0.00214837	-0.00403391	0.00215944	0.0617572	-0.00668423	0.00226423	0.0031562		0.752092	0.853633	0
Height_CM	6681	7	0.0014	0.0005	0.00511026	-0.0011	0.0012	0.359317	0.001	0.0013	0.441756	0.0101	0.0014	5.42178e-13		-0.0108042	0.00204742	1.31344e-07	-0.00490219	0.00223297	0.028137	0.0170525	0.002182	5.4937e-15		-0.00480989	0.00138652	0.00052234	-0.00193417	0.0015741	0.219167	0.0134238	0.00165129	4.31901e-16		2.73764e-14	6.59772e-12	1
Ig_E__kU_L_or_IU_ml_	319	9	-0.0031	0.0036	0.389177	0.0058	0.0076	0.445369	-0.0136	0.0087	0.118001	-0.0144	0.0093	0.121529		0.0307955	0.0125497	0.0141327	-0.0208388	0.0144799	0.150106	-0.0202585	0.0147102	0.168457		0.016049	0.00857365	0.061221	-0.0148428	0.0104061	0.153766	-0.0146456	0.0109957	0.182878		0.0497372	0.181616	0
Insp_Below856_Slicer	6307	9	0.0064	0.0007	6.08237e-20	0.0099	0.0016	6.11258e-10	0.0151	0.0018	4.90758e-17	0.0116	0.002	6.63149e-09		-0.00429348	0.00279674	0.124741	0.00772317	0.00304367	0.0111663	-0.00252996	0.00298388	0.396508		0.00346424	0.00189922	0.0681477	0.0115226	0.00215425	8.85533e-08	0.00424713	0.00225854	0.0600437		0.0388817	0.16156	0
Insp_Below910_Slicer	6307	9	0.0069	0.0007	6.38401e-23	0.0118	0.0016	1.64345e-13	0.0165	0.0017	2.84603e-22	0.0106	0.0019	2.41978e-08		-0.00130112	0.00269035	0.628653	0.0089763	0.00292671	0.00216201	-0.00713857	0.00286865	0.012829		0.00568297	0.00182599	0.00185661	0.0128675	0.00207119	5.21029e-10	0.00149803	0.00217146	0.490276		0.00376777	0.0324297	1
Insp_Below950_Slicer	6307	9	0.0068	0.0007	2.6208e-22	0.0123	0.0015	2.40387e-16	0.0163	0.0017	8.96044e-22	0.0094	0.0019	7.52235e-07		0.000799	0.00265077	0.763093	0.00881587	0.00288363	0.00223409	-0.00937466	0.00282533	0.000906392		0.00684053	0.00179865	0.00014287	0.0126686	0.00204017	5.31364e-10	-0.000138	0.00213894	0.948558		0.000753445	0.0113488	1
logULRat_P1	6271	10	-0.0002	0.0008	0.802587	0.0002	0.0017	0.906347	0.0017	0.0019	0.370928	-0.0034	0.0021	0.105437		0.00136632	0.00293776	0.641868	0.00583869	0.00319708	0.0678116	-0.00716179	0.00313254	0.0222394		0.000367	0.00199543	0.854076	0.00373175	0.00226228	0.0990349	-0.00541102	0.00237248	0.0225634		0.0464303	0.172149	0
Mild.Centrilobular_P1	6465	10	-0.0001	0.0007	0.886403	0.0003	0.0016	0.851269	-0.001	0.0017	0.556374	0.0004	0.0019	0.833257		0.00103433	0.00271132	0.702843	-0.00256108	0.00295295	0.38578	0.00128647	0.00289992	0.657316		0.000683	0.00184458	0.711178	-0.00175607	0.00208956	0.400683	0.000969	0.00219412	0.658754		0.683825	0.81991	0
Moderate.Centrilobular_P1	6465	10	0.006	0.0007	1.02209e-17	0.0121	0.0014	5.48245e-18	0.0135	0.0016	3.24197e-17	0.0076	0.0017	7.80048e-06		0.0043555	0.0024598	0.0766144	0.00530123	0.00267897	0.0478351	-0.0100946	0.00262854	0.000122836		0.00837665	0.00167201	5.44507e-07	0.00959699	0.00189407	4.04447e-07	-0.00121741	0.00198885	0.54046		0.000576141	0.00925667	1
MoreOnceAWeek	3187	8	0.0013	0.0023	0.571926	0.0008	0.005	0.872881	0.0073	0.0055	0.184418	-0.0007	0.0061	0.90864		-0.00474266	0.00871511	0.586312	0.0136335	0.00943459	0.148443	-0.00799167	0.00937839	0.394138		-0.00205684	0.00591891	0.728214	0.0103929	0.006666	0.118974	-0.00487411	0.00709147	0.491882		0.338795	0.606248	0
Normal_P1	6464	10	-0.0051	0.0007	3.1997e-13	-0.0106	0.0014	3.69142e-14	-0.0115	0.0016	6.59884e-13	-0.0061	0.0017	0.000332924		-0.00454312	0.00242652	0.0611677	-0.00436292	0.00264369	0.0988786	0.00942009	0.00259581	0.000284564		-0.00763166	0.00164956	3.71946e-06	-0.00807419	0.00186846	1.55112e-05	0.0016071	0.00196649	0.413791		0.00136681	0.0161845	1
Panlobular_P1	6465	10	0.0067	0.0006	5.93672e-29	0.0124	0.0014	8.20913e-19	0.0156	0.0015	2.47933e-25	0.0092	0.0017	6.24067e-08		0.00186088	0.00238543	0.435329	0.007498	0.00259657	0.00388128	-0.00935926	0.00254881	0.000240654		0.00743541	0.00162104	4.50067e-06	0.0116957	0.00183634	1.90212e-10	-0.000176	0.00192822	0.927273		0.000387669	0.00731499	1
parAnyCopd	6680	5	0.0043	0.0017	0.0114254	0.0103	0.0036	0.00422159	0.0079	0.004	0.0482681	0.0052	0.0044	0.237278		0.0080301	0.00621287	0.196186	-0.00143914	0.00676517	0.831539	-0.00781319	0.00665364	0.240286		0.00918196	0.00421986	0.0295632	0.00342521	0.00478929	0.474497	-0.000991	0.00503759	0.844046		0.37192	0.627626	0
pctEmph_LowerThird_Slicer	6201	10	0.0067	0.0007	1.05439e-21	0.0115	0.0015	1.76524e-14	0.0155	0.0016	3.40768e-22	0.011	0.0018	9.89398e-10		-0.00122339	0.00254904	0.631268	0.00692579	0.00277794	0.0126618	-0.00523872	0.00271877	0.0539961		0.00564467	0.001732	0.00111788	0.0113246	0.00196365	8.06329e-09	0.00273252	0.00206001	0.184686		0.027843	0.131572	0
pctEmph_Slicer	6307	10	0.0067	0.0007	1.05439e-21	0.0122	0.0015	4.17644e-16	0.0159	0.0016	2.85912e-23	0.0092	0.0018	3.2027e-07		0.00122007	0.00254919	0.632215	0.00835035	0.00277476	0.00261764	-0.0093992	0.00271708	0.000541584		0.00700642	0.00173029	5.13767e-05	0.0122566	0.00196291	4.26211e-10	-0.000237	0.00205705	0.908276		0.000574545	0.00925667	1
pctEmph_UL_LL_ratio_P1	6271	10	-0.0002	0.0008	0.802587	0.0002	0.0017	0.906347	0.0017	0.0019	0.370928	-0.0034	0.0021	0.105437		0.00137069	0.00293789	0.640817	0.00584228	0.00319723	0.0676549	-0.00717022	0.00313268	0.0220884		0.000375	0.00199552	0.850939	0.00373915	0.00226238	0.0983823	-0.00541204	0.00237258	0.0225439		0.0461581	0.172149	0
pctEmph_UpperThird_Slicer	6201	10	0.0067	0.0007	1.05439e-21	0.0127	0.0015	2.52515e-17	0.016	0.0017	4.87876e-21	0.0084	0.0018	3.06125e-06		0.00257671	0.00261281	0.324043	0.00856215	0.00284695	0.00263427	-0.011131	0.0027842	6.39056e-05		0.00779168	0.00177386	1.12058e-05	0.0123994	0.00201111	7.02889e-10	-0.00145191	0.0021098	0.491344		0.000114521	0.00275995	1
pctGasTrap_Slicer	5802	10	0.0078	0.0007	7.75895e-29	0.0143	0.0015	1.52312e-21	0.0175	0.0016	7.62742e-28	0.0122	0.0018	1.22038e-11		0.00131018	0.00254991	0.607382	0.00661068	0.00279228	0.0179093	-0.0078453	0.0027334	0.00410257		0.00828145	0.001735	1.81352e-06	0.0122641	0.00197364	5.16739e-10	0.00204519	0.00206782	0.322635		0.00698573	0.051017	1
PEF_utah	6659	8	-0.0082	0.0007	1.07695e-31	-0.0173	0.0014	4.45719e-35	-0.0176	0.0016	3.82132e-28	-0.0104	0.0017	9.49671e-10		-0.00817055	0.00244192	0.000820002	-0.00457108	0.00266035	0.0857551	0.0137233	0.00260526	1.38254e-07		-0.0128797	0.00165588	7.3565e-15	-0.0113217	0.00188032	1.73148e-09	0.00148355	0.00197156	0.451764		8.19965e-07	7.71472e-05	1
PeriphVascular	6677	8	-0.0036	0.0046	0.433857	-0.0039	0.01	0.696537	-0.0172	0.0111	0.12125	0.0017	0.0122	0.889178		0.00721996	0.0172909	0.67627	-0.0293025	0.0188711	0.120478	0.019785	0.0183253	0.280297		0.00222386	0.0117427	0.849793	-0.0230008	0.0133465	0.0848237	0.0116173	0.0139208	0.403981		0.267865	0.565881	0
Pi10_SRWA_Vida_P1	6227	10	0.0022	0.0008	0.00595953	0.0039	0.0016	0.0147892	0.0035	0.0018	0.0518419	0.0053	0.002	0.00804918		2.19e-05	0.00281851	0.9938	-0.00220468	0.0030618	0.471488	0.00211399	0.00301589	0.483333		0.00233894	0.00191277	0.221403	0.000755	0.0021672	0.727558	0.00379958	0.00228478	0.0963136		0.700542	0.827601	0
Pi15_SRWA	6171	10	0.0037	0.0007	1.25215e-07	0.0077	0.0016	1.49054e-06	0.0063	0.0018	0.000465258	0.007	0.002	0.000465258		0.00328841	0.00278226	0.237238	-0.00284792	0.00302581	0.346598	-0.00100997	0.00298044	0.734711		0.00582432	0.00188808	0.00203701	0.00185567	0.00214131	0.386158	0.00318162	0.00225827	0.158872		0.464195	0.699193	0
pre_FEF2575	6614	8	-0.0118	0.0007	9.29762e-64	-0.0229	0.0014	3.86857e-60	-0.0255	0.0016	3.48e-57	-0.0176	0.0017	4.05824e-25		-0.00606973	0.00244589	0.0130793	-0.00697938	0.0026667	0.00886438	0.0136744	0.00261326	1.67054e-07		-0.0151172	0.00165778	7.58564e-20	-0.0165365	0.00188424	1.69022e-18	-0.00202336	0.00197905	0.306597		1.00919e-06	7.71472e-05	1
pre_FEV1_FVC	6614	8	-0.0126	0.0007	1.94819e-72	-0.024	0.0015	1.27775e-57	-0.0271	0.0017	3.28118e-57	-0.0196	0.0019	5.97879e-25		-0.00489676	0.00259373	0.0590366	-0.00732392	0.00282735	0.009587	0.012663	0.00277203	4.92097e-06		-0.0151961	0.00175845	5.53592e-18	-0.0175522	0.00199867	1.60672e-18	-0.00349685	0.00209924	0.0957592		2.20827e-05	0.000591326	1
prm_airtrapping	5561	10	0.0079	0.0007	1.54382e-29	0.0148	0.0016	2.24493e-20	0.017	0.0017	1.52397e-23	0.0121	0.0019	1.90984e-10		0.00281645	0.00267245	0.291936	0.0048701	0.00292279	0.0956637	-0.00790689	0.00286186	0.00572989		0.00933446	0.00181887	2.86659e-07	0.0111776	0.00206976	6.64832e-08	0.00217537	0.00216671	0.315379		0.0186659	0.0977932	1
prm_emphysema	5561	10	0.0073	0.0007	1.83628e-25	0.0137	0.0016	1.10446e-17	0.0166	0.0017	1.59574e-22	0.0102	0.0019	7.94289e-08		0.00263918	0.00268911	0.326379	0.00707203	0.00294018	0.016159	-0.00981628	0.00287863	0.000649491		0.00854393	0.00182938	3.00635e-06	0.0120704	0.00208172	6.69969e-09	0.000158	0.00217923	0.942202		0.00164338	0.0161845	1
prm_normal	5561	10	-0.0081	0.0007	5.75169e-31	-0.0148	0.0015	5.80621e-23	-0.0179	0.0017	6.32284e-26	-0.0122	0.0019	1.35335e-10		-0.00189212	0.00263663	0.472985	-0.00656637	0.00288284	0.0227417	0.00847336	0.002823	0.00268616		-0.00887719	0.00179402	7.48956e-07	-0.0124787	0.00204148	9.80279e-10	-0.00186507	0.0021371	0.382821		0.00578868	0.0465024	1
Severe.Centrilobular_P1	6465	10	0.0066	0.0007	4.15712e-21	0.0129	0.0015	7.97161e-18	0.0158	0.0016	5.3433e-23	0.0078	0.0018	1.46868e-05		0.00350395	0.0025589	0.1709	0.00855141	0.00278544	0.00214034	-0.0122547	0.00273304	7.32881e-06		0.00830325	0.00173827	1.78179e-06	0.0123477	0.00196914	3.59637e-10	-0.0022925	0.00206767	0.267543		1.79909e-05	0.000560904	1
Severe_Exac_Year	4309	10	0.0026	0.0006	1.46868e-05	0.0056	0.0012	3.06125e-06	0.0049	0.0014	0.000465258	0.0042	0.0015	0.00511026		0.00256205	0.00215087	0.233587	-0.000458	0.00230271	0.842344	-0.00240527	0.00226864	0.289042		0.00420034	0.001462	0.00406573	0.00232246	0.00162142	0.152041	0.000989	0.00172162	0.565658		0.435419	0.667579	0
Severe_Exacerbations	4416	10	0.0107	0.0035	0.00223458	0.0181	0.0076	0.0172386	0.0218	0.0083	0.00862665	0.0206	0.0092	0.0251474		-0.00230899	0.0131388	0.8605	0.0037521	0.0141428	0.790778	-0.00104221	0.0139198	0.940316		0.00912433	0.00894165	0.307525	0.013169	0.00997598	0.186812	0.00979393	0.0105757	0.354404		0.964516	0.984951	0
SGRQ_scoreActive	6677	8	0.0051	0.0007	3.1997e-13	0.0111	0.0015	1.36184e-13	0.0099	0.0017	5.76177e-09	0.0072	0.0018	6.33425e-05		0.00615627	0.00259618	0.0177266	-9.36e-05	0.0028269	0.973587	-0.00693586	0.00277338	0.012389		0.0087796	0.0017624	6.30564e-07	0.00507729	0.00200023	0.0111377	0.000322	0.00209886	0.87807		0.0215956	0.106215	0
SGRQ_scoreImpact	6677	8	0.0047	0.0007	1.8899e-11	0.0104	0.0015	4.11038e-12	0.0095	0.0016	2.89401e-09	0.0059	0.0018	0.00104628		0.00614709	0.00255299	0.0160487	0.00100132	0.00277988	0.718697	-0.00798021	0.00272681	0.00342713		0.00832267	0.00173287	1.56437e-06	0.00540777	0.00196672	0.00596597	-0.000856	0.00206368	0.678294		0.00877131	0.058719	1
SGRQ_scoreSymptom	6677	8	0.0034	0.0007	1.19092e-06	0.0073	0.0015	1.13496e-06	0.0071	0.0017	2.96067e-05	0.0044	0.0019	0.0205698		0.00380614	0.00264652	0.150387	0.00131221	0.00288091	0.64876	-0.00560805	0.0028269	0.0472766		0.0056263	0.00179658	0.00173811	0.00431585	0.00203902	0.0342917	-0.00052	0.00213956	0.807974		0.128367	0.363959	0
SGRQ_scoreTotal	6677	8	0.005	0.0007	9.14106e-13	0.0109	0.0015	3.68467e-13	0.0101	0.0017	2.82984e-09	0.0064	0.0019	0.000756		0.00622091	0.00268496	0.0205066	0.00116547	0.00292348	0.690146	-0.0082226	0.00286775	0.00414031		0.00865097	0.00182245	2.06574e-06	0.00580972	0.00206839	0.00497252	-0.00074	0.00217037	0.733137		0.0111048	0.0700797	1
ShrtBrthAttk	6656	8	0.0088	0.0017	2.26123e-07	0.0174	0.0037	2.5674e-06	0.0152	0.0041	0.000209467	0.0167	0.0045	0.000206351		0.00585559	0.00640617	0.360688	-0.0052546	0.00696998	0.450915	-0.00162596	0.00686177	0.812688		0.012506	0.0043496	0.00403763	0.00530837	0.00493805	0.282378	0.00792293	0.00519741	0.127409		0.625945	0.793352	0
SleepApnea	5869	8	0.0004	0.0021	0.848936	0.0028	0.0046	0.542726	-0.0075	0.0051	0.141403	0.0074	0.0056	0.186359		0.0062684	0.00792963	0.429234	-0.0234455	0.00868447	0.0069401	0.0154554	0.00852439	0.0698194		0.00520742	0.00540502	0.335326	-0.0152336	0.00613703	0.013056	0.012384	0.00646949	0.0555928		0.0192962	0.0989443	1
Slicer_15pctEx_Total	5802	11	-0.0077	0.0007	3.82132e-28	-0.0141	0.0015	5.45631e-21	-0.0173	0.0016	3.00371e-27	-0.0114	0.0018	2.3992e-10		-0.00184142	0.00251951	0.464862	-0.00694274	0.00275716	0.0117998	0.00877059	0.00269838	0.00115277		-0.00840785	0.00171448	9.38999e-07	-0.0123148	0.00194851	2.61329e-10	-0.00121859	0.00204072	0.550416		0.00220727	0.0204597	1
Slicer_15pctIn_Total	6307	10	-0.0067	0.0007	1.05439e-21	-0.0122	0.0015	4.17644e-16	-0.0161	0.0017	2.78272e-21	-0.0091	0.0018	4.2914e-07		-0.000973	0.00260066	0.708304	-0.00893428	0.00283056	0.00159749	0.00967795	0.00277188	0.000480354		-0.00683939	0.00176511	0.000106725	-0.0126533	0.00200241	2.63223e-10	0.000452	0.00209844	0.829457		0.000394585	0.00731499	1
Slicer_ExpInspMeanAtten_ratio	5802	10	0.0076	0.0007	1.84429e-27	0.0138	0.0015	3.5795e-20	0.0167	0.0017	8.91659e-23	0.0123	0.0019	9.56417e-11		0.00111422	0.00262726	0.671494	0.00543691	0.00287747	0.0588277	-0.00649451	0.002817	0.0211404		0.00802149	0.00178817	7.26163e-06	0.0112755	0.00203412	2.96986e-08	0.00284167	0.00213118	0.182408		0.0412398	0.162629	0
Slicer_IntensityMean_Ex	5802	10	-0.0084	0.0007	3.55296e-33	-0.0148	0.0016	2.24493e-20	-0.0187	0.0017	3.82132e-28	-0.0137	0.0019	5.5736e-13		-1.47e-05	0.00268315	0.995629	-0.00697738	0.0029381	0.0175589	0.00670615	0.00287685	0.0197496		-0.00802066	0.00182595	1.12002e-05	-0.0130238	0.00207709	3.60597e-10	-0.00333584	0.00217621	0.125307		0.0198242	0.0995343	1
Slicer_IntensityMean_In	6307	10	-0.0068	0.0007	2.6208e-22	-0.0112	0.0016	2.55963e-12	-0.0158	0.0018	1.66736e-18	-0.0113	0.0019	2.72488e-09		0.00218693	0.00273502	0.423941	-0.00762805	0.00297771	0.0104156	0.00482851	0.00291738	0.0979074		-0.00508154	0.00185765	0.00622925	-0.0118286	0.0021074	1.9895e-08	-0.00302313	0.00220847	0.171036		0.030618	0.141273	0
Slicer_IntensityStdDev_Ex	5802	10	-0.0035	0.0007	5.73303e-07	-0.0048	0.0016	0.0026998	-0.0067	0.0018	0.000197477	-0.0091	0.0019	1.67219e-06		0.00414322	0.00275553	0.132684	0.000255	0.00301942	0.932696	-0.00501154	0.00295569	0.0899699		-0.00105594	0.0018763	0.573588	-0.00329446	0.00213438	0.122703	-0.00697187	0.00223622	0.00182265		0.189107	0.455748	0
Slicer_IntensityStdDev_In	6307	10	-0.0021	0.0007	0.0026998	-0.0023	0.0016	0.150576	-0.0033	0.0018	0.066753	-0.0069	0.0019	0.000281692		0.00404625	0.00273885	0.139581	0.00200605	0.0029837	0.50137	-0.00652977	0.0029213	0.0254025		0.000249	0.00186076	0.893548	-0.000707	0.00211093	0.737683	-0.00667322	0.00221216	0.00255623		0.0788546	0.248976	0
SmokCigarReg	6680	5	-0.0033	0.0031	0.287095	0.0022	0.0068	0.746294	-0.0144	0.0075	0.0548579	-0.0088	0.0082	0.283195		0.0242359	0.0118018	0.0400158	-0.0231932	0.0128297	0.0706423	-0.00524594	0.0125888	0.676887		0.0122459	0.00799129	0.125422	-0.0186574	0.00909585	0.0402479	-0.00572546	0.00952797	0.547899		0.0838688	0.259133	0
SmokCigNow	6681	5	-0.0056	0.0016	0.000465258	-0.0079	0.0034	0.0201507	-0.0129	0.0038	0.000686946	-0.0118	0.0042	0.00496148		0.00605309	0.00593364	0.307666	-0.00564513	0.00646177	0.382325	-0.00147799	0.00634269	0.815744		-0.00176955	0.00402763	0.660405	-0.0093732	0.00457575	0.0405158	-0.0063676	0.0048039	0.185003		0.54959	0.764271	0
SmokCigNow_P2	4418	5	-0.0038	0.0021	0.0703697	-0.0008	0.0047	0.864843	-0.0131	0.0051	0.0102102	-0.009	0.0057	0.114348		0.0177642	0.00814306	0.0291458	-0.0168572	0.00873397	0.0535973	-0.00348232	0.00859184	0.685253		0.00767393	0.00553368	0.165512	-0.0149689	0.00615459	0.0150091	-0.00546395	0.00652605	0.402451		0.0598815	0.208642	0
SmokPipeReg	6681	5	-0.0028	0.0027	0.299719	-0.0043	0.0059	0.466116	-0.0038	0.0065	0.558806	-0.0084	0.0071	0.23677		0.00184779	0.010162	0.855714	0.00466745	0.0110635	0.673114	-0.00658211	0.0108508	0.544114		-0.0019192	0.006911	0.781241	0.000326	0.00783	0.96679	-0.00757896	0.00821509	0.356234		0.817754	0.886267	0
status	4416	10	0.0012	0.0063	0.848936	0.0071	0.0137	0.604285	-0.0018	0.0148	0.903199	0.0001	0.0165	0.995164		0.0145427	0.0233483	0.533376	-0.011954	0.0253383	0.637086	-0.00500015	0.0248657	0.840631		0.0105512	0.0160241	0.510245	-0.00661423	0.0177727	0.709776	-0.00153962	0.0189295	0.935176		0.811532	0.886267	0
stroke	6676	8	0.0024	0.0051	0.637935	0.0172	0.011	0.117903	0.0071	0.0122	0.560589	-0.0174	0.0135	0.197437		0.0385245	0.0190723	0.0433911	0.00685683	0.0205913	0.739137	-0.0516094	0.020732	0.0127974		0.0251608	0.0129221	0.0515214	0.00749973	0.0146961	0.609826	-0.0336675	0.0157173	0.032188		0.0319085	0.141273	0
TLCpp_race_adjusted	6313	10	0.0042	0.0008	1.52099e-07	0.0083	0.0017	1.04827e-06	0.0098	0.0019	2.49742e-07	0.0049	0.002	0.0142856		0.0026509	0.00288174	0.357627	0.0048841	0.00314033	0.119879	-0.00771378	0.00307638	0.0121615		0.00551184	0.00195716	0.00485899	0.00744137	0.00222217	0.000811959	-0.00141118	0.00232987	0.54472		0.0369174	0.156089	0
TreatSteroids	6677	8	0.013	0.0021	5.99827e-10	0.0325	0.0044	1.50899e-13	0.0226	0.0049	3.98343e-06	0.0147	0.0053	0.00554424		0.0285073	0.0076354	0.000188785	-0.00722	0.00827128	0.382718	-0.0257404	0.00820045	0.00169585		0.0304145	0.00519727	4.85645e-09	0.00846123	0.00588577	0.150555	-0.00437066	0.00619857	0.480743		0.000387197	0.00731499	1
UpperThird_LowerThird_Slicer	6201	10	0.0024	0.0008	0.0026998	0.006	0.0017	0.000416485	0.0065	0.0019	0.000623793	-0.0001	0.002	0.960122		0.00527893	0.00290108	0.0688133	0.00535451	0.00316324	0.0905064	-0.0111355	0.00309271	0.000317519		0.00527399	0.00197077	0.00744815	0.00599018	0.00223435	0.00734138	-0.00556819	0.00234399	0.0175242		0.0015001	0.0161845	1
Walk_Limit	6678	8	0.0038	0.0016	0.017549	0.0105	0.0036	0.00353794	0.0051	0.004	0.202309	0.0044	0.0043	0.306187		0.0115994	0.00616646	0.0599652	-0.00639342	0.00670389	0.340242	-0.00708003	0.00659201	0.282808		0.0109784	0.00418858	0.00876673	-0.000431	0.00474689	0.927655	-0.0008	0.00499313	0.872708		0.170054	0.422506	0
WallAreaPct_seg	6310	10	0.0084	0.0008	8.63801e-26	0.0156	0.0016	1.84468e-22	0.0159	0.0018	1.01602e-18	0.0163	0.002	3.63924e-16		0.00211026	0.0028293	0.455753	-0.00137736	0.00307783	0.654508	-0.00108502	0.00302971	0.720248		0.00975769	0.00191985	3.72443e-07	0.00753147	0.00217781	0.000543636	0.00775729	0.00229487	0.000724137		0.755749	0.853633	0
WallAreaPct_seg_Vida_P1	6270	10	0.0084	0.0008	8.63801e-26	0.0155	0.0016	3.40768e-22	0.0161	0.0018	3.73825e-19	0.0163	0.002	3.63924e-16		0.00172265	0.00283081	0.542832	-0.00092	0.00307627	0.764892	-0.00108044	0.00302894	0.721311		0.0095072	0.00192123	7.47875e-07	0.00783459	0.00217659	0.000318851	0.00773711	0.00229453	0.000746288		0.830697	0.893741	0
WallAreaPct_subseg	2445	10	0.0107	0.0012	4.80533e-19	0.0199	0.0026	1.95056e-14	0.0224	0.0029	1.12613e-14	0.018	0.0031	6.38107e-09		0.00237341	0.00451042	0.598745	0.00441636	0.00489696	0.367133	-0.00663188	0.00469388	0.157692		0.0118088	0.00307629	0.00012371	0.0135401	0.00346793	9.44712e-05	0.00590012	0.00353598	0.0951973		0.350506	0.6159	0
WallAreaPct_subseg_Vida_P1	2426	10	0.0101	0.0012	3.87348e-17	0.0191	0.0026	2.03992e-13	0.0213	0.0029	2.06025e-13	0.0167	0.0031	7.16049e-08		0.0031085	0.00450658	0.49034	0.00415921	0.00488809	0.394833	-0.00716772	0.00467921	0.125566		0.0117181	0.00307301	0.00013716	0.0128112	0.00346251	0.000215626	0.00500841	0.00352572	0.155453		0.303312	0.594294	0
Weight_KG	6681	7	0	0.0007	1	0.0005	0.0015	0.738883	-0.0034	0.0017	0.0455003	0.0032	0.0019	0.092141		0.00161254	0.00266923	0.545762	-0.0097001	0.00290377	0.000836211	0.00749983	0.00285033	0.00850795		0.00141901	0.00181057	0.433195	-0.00646293	0.00205551	0.00166541	0.00568132	0.0021563	0.00841997		0.00149874	0.0161845	1
CC_16__ng_mL_	1214	9	-0.0061	0.0016	0.000137568	-0.0115	0.0035	0.00101724	-0.0165	0.0037	8.21666e-06	-0.0049	0.0041	0.232039		-0.0022763	0.00581835	0.695629	-0.01395	0.00629522	0.0266939	0.0157986	0.00613233	0.00998709		-0.00676012	0.00400271	0.0912411	-0.0153521	0.00444211	0.000548167	0.00545795	0.0046197	0.237423		0.0168625	0.0935749	1
Fibrinogen__mg_dL_	1194	9	-0.0008	0.0018	0.656721	0.0013	0.0039	0.738883	-0.0077	0.0042	0.066753	0.0022	0.0045	0.62492		0.00762312	0.00653497	0.243408	-0.0177003	0.00704376	0.011974	0.00842904	0.00690502	0.222195		0.00471055	0.00449958	0.295152	-0.0124565	0.00497927	0.0123608	0.00592501	0.00519024	0.253634		0.0421126	0.162629	0
hsCRP__mg_L_	1215	9	-0.0003	0.0018	0.867632	-0.0006	0.004	0.880765	-0.0061	0.0043	0.156014	0.006	0.0046	0.192115		-0.000245	0.00665405	0.970629	-0.0156728	0.00720084	0.0295159	0.0151904	0.00702497	0.0305917		0.000326	0.00458018	0.943258	-0.0107119	0.00508419	0.0351265	0.0109201	0.00529203	0.0390645		0.0368433	0.156089	0
RAGE__pg_mL_	1207	9	-0.0025	0.0018	0.164867	-0.0053	0.0039	0.174155	-0.006	0.0042	0.153127	-0.002	0.0046	0.66372		-0.00270445	0.00661543	0.682679	-0.00366002	0.00713486	0.607968	0.00653536	0.00698973	0.349791		-0.00393531	0.00455511	0.387625	-0.00490547	0.0050436	0.330746	0.00219103	0.00527033	0.677608		0.641287	0.796651	0
SPD__ng_mL_	1212	9	-0.0035	0.0018	0.0518419	-0.0034	0.0039	0.38332	-0.0065	0.0042	0.121714	-0.0105	0.0045	0.0196307		0.00754001	0.00649674	0.245811	0.000364	0.0070479	0.95881	-0.00879371	0.00687546	0.200897		0.00108584	0.00448371	0.808644	-0.0031654	0.00497705	0.524777	-0.00947788	0.0051821	0.0674045		0.380456	0.632136	0
A2M	596	9	-0.0001	0.0025	0.968093	0.0035	0.0055	0.524539	0.0005	0.0058	0.931302	-0.006	0.0063	0.340904		0.0092606	0.00867411	0.285695	0.00204773	0.00963922	0.831766	-0.0131719	0.00951946	0.166457		0.00553418	0.00615039	0.368221	0.00181576	0.00678588	0.789023	-0.0090738	0.00716329	0.20526		0.360948	0.616939	0
ADIPOQ	596	9	0.0007	0.0024	0.770541	-0.0039	0.0053	0.461823	0.0055	0.0056	0.326029	0.0028	0.0061	0.646222		-0.0126095	0.00839697	0.133181	0.0118646	0.00932758	0.203378	0.00359854	0.00923799	0.696879		-0.00766453	0.00595697	0.198217	0.00801001	0.00657247	0.22295	0.00198769	0.00693802	0.774501		0.2801	0.574649	0
AGER	596	9	-0.0018	0.0026	0.488744	-0.0083	0.0057	0.145354	0.0014	0.006	0.815503	-0.0019	0.0065	0.770051		-0.0132364	0.00899142	0.14099	0.0130388	0.00998642	0.19167	0.00320563	0.00989163	0.745881		-0.0105219	0.00637831	0.0990185	0.00635516	0.00703735	0.366493	-0.000798	0.00742875	0.914455		0.282914	0.574649	0
ANGPT1	596	9	-0.0006	0.0026	0.817494	0.0032	0.0057	0.574522	-0.003	0.006	0.617075	-0.0042	0.0066	0.524539		0.0103839	0.00909035	0.253328	-0.00540361	0.0101011	0.592683	-0.00723604	0.00998953	0.468843		0.00611198	0.00645043	0.343368	-0.00363357	0.00711691	0.609663	-0.0048879	0.00751275	0.515295		0.518538	0.734937	0
APCS	596	9	-0.0002	0.0024	0.933586	0.0031	0.0054	0.565918	-0.0029	0.0056	0.604558	-0.0021	0.0061	0.730649		0.00881829	0.00847509	0.29811	-0.00680693	0.00941374	0.469628	-0.00397481	0.00931436	0.669569		0.00553964	0.00601372	0.356963	-0.00434281	0.00663508	0.512775	-0.00225188	0.00700412	0.747825		0.572499	0.775126	0
APOA4	596	9	0.005	0.0026	0.0544704	0.0077	0.0057	0.176735	0.0124	0.006	0.0387656	0.0067	0.0065	0.302649		-0.00195984	0.008999	0.827597	0.00881258	0.00998465	0.377446	-0.00625888	0.00987956	0.526395		0.00338895	0.00638113	0.595357	0.0108717	0.00704046	0.122546	2e-05	0.00743204	0.997853		0.645239	0.797449	0
AXL	596	9	-0.0042	0.0026	0.106227	-0.0065	0.0056	0.245758	-0.0079	0.0059	0.180576	-0.0083	0.0064	0.194674		0.00146787	0.00892164	0.869314	-0.000696	0.0099052	0.943982	-0.00108939	0.00979772	0.911467		-0.00321786	0.00633077	0.61125	-0.00454627	0.00698489	0.515129	-0.0048203	0.00737338	0.513277		0.986314	0.994568	0
B2M	596	9	0.0085	0.0025	0.000673859	0.0151	0.0056	0.00700874	0.0158	0.0059	0.00740707	0.0153	0.0064	0.0168197		0.00138	0.00885911	0.876213	0.000217	0.00983579	0.982398	-0.00187656	0.00972881	0.847048		0.00937478	0.00628631	0.135883	0.00875679	0.00693584	0.206754	0.00725954	0.0073216	0.32143		0.979962	0.993462	0
BDNF	596	9	-0.004	0.0026	0.123936	-0.002	0.0057	0.72568	-0.0095	0.006	0.113346	-0.0117	0.0065	0.0718606		0.0122825	0.00902331	0.173452	-0.00553985	0.0100311	0.580767	-0.00939238	0.00991734	0.343605		0.00383188	0.00640264	0.549517	-0.00707869	0.00706418	0.316318	-0.00977429	0.00745708	0.189946		0.386618	0.632136	0
C3	596	9	0.0021	0.0026	0.419268	0.0104	0.0056	0.0632908	0.0021	0.006	0.726339	-0.0027	0.0065	0.67786		0.0170917	0.00892468	0.055479	-0.00511469	0.0099372	0.606762	-0.0156083	0.00981042	0.111611		0.012964	0.00633078	0.0405822	-0.00034	0.0069849	0.961177	-0.00778243	0.00737339	0.291208		0.131339	0.364821	0
CA9	334	9	-0.0011	0.0033	0.738883	-0.0075	0.0073	0.304233	0.0029	0.0077	0.706454	-0.0009	0.0085	0.915676		-0.0143934	0.0117611	0.221023	0.0146709	0.0131741	0.265443	0.0034578	0.0133605	0.795783		-0.010553	0.00828095	0.202531	0.00782105	0.00929103	0.399908	-0.000297	0.00997342	0.976243		0.416879	0.648179	0
CCL13	596	9	-0.0018	0.0026	0.488744	-0.0038	0.0057	0.504985	-0.0005	0.006	0.933586	-0.006	0.0065	0.355967		-0.00174503	0.00900652	0.84637	0.00806699	0.00999399	0.41956	-0.00578845	0.00988822	0.558286		-0.00326623	0.00638717	0.60909	0.00355594	0.00704712	0.613844	-0.00641989	0.00743907	0.38814		0.691893	0.82141	0
CCL16	596	9	0.0047	0.0025	0.0601081	0.0146	0.0055	0.00794153	0.0046	0.0059	0.43559	0.0054	0.0064	0.398809		0.0164125	0.00876967	0.0612743	-0.0117275	0.00975338	0.229206	-0.00831906	0.0096534	0.388811		0.0154381	0.00622267	0.0131035	-0.00227322	0.00686563	0.740567	0.000279	0.00724748	0.969292		0.169904	0.422506	0
CCL18	596	9	-0.0038	0.0026	0.143868	-0.0058	0.0056	0.300335	-0.0047	0.0059	0.425677	-0.0111	0.0064	0.0828516		0.00184048	0.00886352	0.835505	0.0067774	0.00983685	0.490835	-0.00885082	0.00972722	0.362874		-0.00297345	0.00628459	0.636118	0.000901	0.00693395	0.896614	-0.0103279	0.0073196	0.158245		0.619385	0.793352	0
CCL2	596	9	-0.0009	0.0026	0.729227	0.0021	0.0058	0.7173	-0.0094	0.0061	0.123321	0.0028	0.0066	0.671389		0.00896685	0.00911834	0.325418	-0.0215171	0.0100926	0.0330093	0.0102388	0.0100129	0.306516		0.00557673	0.00645041	0.387283	-0.0150421	0.00711689	0.0345514	0.00785234	0.00751272	0.295928		0.101174	0.308645	0
CCL20	155	9	-0.0051	0.0051	0.317311	-0.0116	0.0107	0.278315	-0.0053	0.0118	0.653322	-0.0107	0.0139	0.441428		-0.00865451	0.0186731	0.643024	0.0122975	0.020274	0.544139	-0.00195782	0.0196727	0.920726		-0.0109863	0.012614	0.383776	0.00301877	0.0141675	0.831267	-0.0071259	0.0155243	0.646223		0.820072	0.886267	0
CCL22	596	9	-0.0013	0.0025	0.603064	0.0017	0.0055	0.757252	-0.0037	0.0058	0.523519	-0.0059	0.0063	0.349012		0.00963388	0.00865878	0.265874	-0.00375329	0.00962211	0.696485	-0.00794619	0.00951331	0.403566		0.00485804	0.0061439	0.429113	-0.00327108	0.00677871	0.629413	-0.00622771	0.00715573	0.384131		0.521445	0.734937	0
CCL23	596	9	0.001	0.0026	0.700522	0.0024	0.0057	0.673717	0.0042	0.006	0.483927	-0.0015	0.0065	0.817494		0.00156723	0.0089833	0.861504	0.00632291	0.0099703	0.525967	-0.00807659	0.0098599	0.412709		0.00175585	0.0063704	0.782835	0.00545457	0.00702861	0.437718	-0.00489226	0.00741953	0.509655		0.674864	0.813212	0
CCL24	596	9	0.0022	0.0026	0.397467	0.0006	0.0057	0.916167	0.0036	0.006	0.548506	0.0089	0.0066	0.177502		-0.00803548	0.00907838	0.376091	-0.00122835	0.0100857	0.903064	0.0108927	0.00996622	0.274411		-0.00273605	0.00643913	0.670902	0.000888	0.00710445	0.90053	0.00955615	0.00749958	0.202584		0.52147	0.734937	0
CCL3	88	9	0.0064	0.0067	0.339464	-0.0034	0.0143	0.812066	0.0181	0.0159	0.254968	0.0287	0.0178	0.106884		-0.041299	0.0237134	0.08158	0.0160573	0.026061	0.537801	0.0379633	0.0280544	0.175991		-0.019464	0.0161765	0.228889	0.0140645	0.0185402	0.448095	0.0319527	0.0210405	0.128856		0.191286	0.456435	0
CCL4	596	9	-0.0017	0.0026	0.513211	0.0024	0.0058	0.679026	-0.0052	0.0061	0.393959	-0.0077	0.0066	0.243345		0.0133341	0.0091186	0.143661	-0.00569083	0.0101395	0.574623	-0.0105129	0.0100228	0.294224		0.00683383	0.00647009	0.290868	-0.0047767	0.00713861	0.503409	-0.00816316	0.00753565	0.278688		0.330642	0.603672	0
CCL5	596	9	-0.0024	0.0026	0.355967	0.0042	0.0057	0.461218	-0.0067	0.006	0.264137	-0.0125	0.0065	0.0544704		0.0205937	0.00902049	0.0224308	-0.00649149	0.0100558	0.518571	-0.0184847	0.00992081	0.062431		0.0107031	0.00639814	0.0943565	-0.00556474	0.00705922	0.430525	-0.0140644	0.00745185	0.059111		0.0574571	0.203635	0
CCL8	596	9	-0.001	0.0026	0.700522	0.0027	0.0057	0.635725	0.0006	0.006	0.920344	-0.0107	0.0065	0.0997321		0.0111894	0.00907855	0.217757	0.00688455	0.0100883	0.494967	-0.0202305	0.0099477	0.0419828		0.00565659	0.00642769	0.378841	0.00435757	0.00709182	0.538918	-0.0150756	0.00748626	0.044033		0.125995	0.363959	0
CDH1	596	9	0.0002	0.0026	0.938685	-0.0014	0.0057	0.805981	0.0018	0.006	0.764177	0.0009	0.0066	0.891534		-0.00437403	0.00909505	0.630571	0.004075	0.0100981	0.686551	0.00128801	0.00998986	0.897412		-0.00269968	0.00645366	0.675715	0.00270814	0.00712048	0.7037	0.000677	0.00751651	0.928233		0.878405	0.94087	0
CDH13	596	9	-0.0038	0.0026	0.143868	-0.0132	0.0056	0.0184162	-0.0043	0.0059	0.466116	-0.0018	0.0064	0.778519		-0.0167884	0.00883807	0.0574918	0.0078876	0.00983708	0.422655	0.0125294	0.00972194	0.197475		-0.0146087	0.00627106	0.0198302	0.000533	0.00691901	0.938596	0.00376857	0.00730383	0.605874		0.158905	0.417273	0
CEACAM1	596	9	0.0035	0.0026	0.178253	0.0054	0.0057	0.343451	0.0096	0.006	0.109599	0.0038	0.0065	0.558806		-0.00141259	0.00901938	0.875547	0.00849718	0.0100076	0.395839	-0.00661029	0.00990135	0.504379		0.00230271	0.00639558	0.718812	0.00924969	0.0070564	0.189918	-0.00162458	0.00744886	0.827353		0.652768	0.802462	0
CHGA	596	9	-0.0005	0.0025	0.841481	-0.001	0.0056	0.858274	-0.0043	0.0059	0.466116	0.0033	0.0064	0.606116		-0.000378	0.00881251	0.965786	-0.00945166	0.00977605	0.333635	0.00970307	0.00966943	0.31563		-0.000328923	0.00624587	0.958001	-0.00696167	0.00689122	0.312388	0.00681251	0.0072745	0.34902		0.497653	0.721254	0
CKM_CKB	596	9	0.0024	0.0025	0.337055	0.004	0.0055	0.467059	0.0066	0.0058	0.255149	0.0023	0.0063	0.715052		-0.000278	0.00874783	0.974648	0.00580498	0.00970908	0.549912	-0.00534393	0.00960418	0.577926		0.00203448	0.00620489	0.742999	0.00639479	0.006846	0.350257	-0.00162545	0.00722677	0.822041		0.786689	0.873696	0
CRP	596	9	0.0014	0.0026	0.590258	0.0142	0.0057	0.0127302	-0.0079	0.006	0.18795	-0.0004	0.0065	0.95093		0.0295531	0.00893939	0.000946594	-0.0291484	0.00994427	0.00337687	-0.00712158	0.00990413	0.472109		0.0209698	0.00633341	0.000929717	-0.0167382	0.0069878	0.0166049	-0.000715	0.00737645	0.922782		0.00167889	0.0161845	1
CSTB	596	9	-0.0028	0.0026	0.281515	0.0006	0.0056	0.914676	-0.0106	0.0059	0.0723975	-0.0062	0.0064	0.33267		0.013657	0.00884678	0.122656	-0.014778	0.0098229	0.132466	-0.00201115	0.00973482	0.836328		0.00625666	0.00627429	0.318671	-0.0121161	0.00692257	0.0800784	-0.00285025	0.00730759	0.696508		0.222395	0.505633	0
CXCL10	596	9	0.0026	0.0025	0.29834	0.0065	0.0054	0.228704	0.0059	0.0057	0.300628	0.001	0.0062	0.871865		0.00514794	0.00852881	0.546114	0.00286977	0.0094711	0.761887	-0.0090163	0.00936168	0.335494		0.00570318	0.00604908	0.345774	0.00489002	0.00667409	0.46375	-0.00362717	0.00704529	0.606667		0.627431	0.793352	0
CXCL5	596	9	-0.0022	0.0025	0.378859	0.0012	0.0056	0.830324	-0.004	0.0059	0.497793	-0.0105	0.0064	0.100875		0.0121935	0.00882006	0.166825	0.000115	0.00980824	0.990645	-0.0148177	0.00968248	0.125926		0.00539217	0.00625422	0.388597	-0.00137343	0.00690043	0.842235	-0.0120385	0.00728422	0.0983948		0.253585	0.544193	0
CXCL9	596	9	-0.0007	0.0023	0.760863	-0.0005	0.005	0.920344	0.002	0.0053	0.705907	-0.0061	0.0057	0.28454		0.00177713	0.00795306	0.823183	0.00915046	0.00882193	0.299624	-0.0110963	0.00872221	0.203306		4.71e-05	0.00563424	0.99333	0.00567566	0.00621639	0.361235	-0.00887536	0.00656214	0.176212		0.375013	0.627626	0
DCN	596	9	-0.0001	0.0026	0.96932	-0.0003	0.0057	0.958025	-0.0001	0.006	0.986703	-0.0003	0.0065	0.963188		-0.000206	0.00899122	0.981721	0.000362	0.00998226	0.971072	-0.000106	0.00987401	0.991435		-0.000274	0.00638014	0.965745	0.000103	0.00703936	0.988326	-0.000234	0.00743088	0.974879		0.999337	0.999337	0
F7	596	9	-0.0006	0.0025	0.81033	0.0044	0.0056	0.432035	-0.0016	0.0059	0.786248	-0.0078	0.0064	0.222939		0.0136265	0.00881826	0.122283	-0.00116528	0.00981011	0.905447	-0.0152935	0.00968318	0.114247		0.00789702	0.00625342	0.206649	-0.0006	0.00689955	0.930702	-0.0106783	0.00728329	0.142612		0.208969	0.486606	0
FAS	596	9	-0.0002	0.0025	0.936237	-0.001	0.0055	0.855725	-0.0005	0.0058	0.931302	0.0008	0.0063	0.898953		-0.00175081	0.00878643	0.842057	-0.000589	0.0097552	0.951855	0.00268795	0.00964879	0.780568		-0.00123653	0.00623461	0.842784	-0.00068	0.00687879	0.921254	0.00166642	0.00726138	0.818488		0.960679	0.984951	0
FGA_FGB_FGG	596	9	-0.0015	0.0026	0.563991	0.0029	0.0056	0.604558	-0.0081	0.0059	0.169789	-0.0039	0.0064	0.542276		0.0137423	0.00888651	0.122003	-0.0146115	0.00986768	0.138676	-0.002277	0.00977851	0.815872		0.00760356	0.00630271	0.227665	-0.0106965	0.00695394	0.124002	-0.00174112	0.0073407	0.812512		0.226695	0.505865	0
FTL_FTH1	596	9	-0.001	0.0025	0.689157	-0.0016	0.0055	0.771121	0	0.0058	1	-0.0043	0.0063	0.494898		0.000372	0.00878228	0.966213	0.0052429	0.00974789	0.59068	-0.00557876	0.00964179	0.562858		-0.000987	0.00622949	0.87411	0.00260081	0.00687315	0.705132	-0.00518008	0.00725542	0.475252		0.798947	0.88324	0
GC	596	9	0	0.0026	1	-0.0013	0.0058	0.82265	0.0034	0.0061	0.57727	-0.0023	0.0066	0.727476		-0.00332163	0.00916752	0.717108	0.00944869	0.0101716	0.352927	-0.00523895	0.0100664	0.602758		-0.00244629	0.00650101	0.706698	0.006262	0.00717272	0.382647	-0.004322	0.00757166	0.568126		0.640543	0.796651	0
HGF	596	9	-0.0013	0.0025	0.603064	0.0075	0.0056	0.180478	-0.0061	0.0059	0.301184	-0.0111	0.0064	0.0828516		0.0245114	0.00878221	0.00525416	-0.00994311	0.0098064	0.310611	-0.0198322	0.00967384	0.0403557		0.0143058	0.00622992	0.0216583	-0.00666211	0.00687362	0.332432	-0.0136245	0.00725592	0.0604221		0.0170842	0.0935749	1
HP	596	9	-0.0018	0.0026	0.488744	0.006	0.0057	0.29251	-0.0077	0.006	0.199375	-0.0101	0.0065	0.120221		0.0226539	0.0089399	0.0112763	-0.0121774	0.00996697	0.221792	-0.015406	0.00985086	0.117836		0.0127912	0.00634354	0.0437576	-0.00875154	0.00699899	0.211153	-0.0109349	0.00738826	0.138864		0.0398636	0.162629	0
ICAM1	596	9	0.0003	0.0026	0.90814	0.0082	0.0056	0.143116	-0.0019	0.0059	0.747427	-0.0068	0.0064	0.288009		0.0194623	0.00887274	0.0282721	-0.00669176	0.00988734	0.498532	-0.0169242	0.00975885	0.0828756		0.0126364	0.00629403	0.0446764	-0.00314098	0.00694435	0.651048	-0.0103812	0.00733059	0.156734		0.0748131	0.240399	0
IgA	596	9	-0.003	0.0025	0.230139	-0.0003	0.0056	0.957277	-0.0045	0.0059	0.445635	-0.0135	0.0064	0.0349122		0.0122491	0.00882704	0.165235	0.00317344	0.00981525	0.746455	-0.0178774	0.00968145	0.06481		0.00445264	0.00625473	0.476537	-0.000129	0.00690099	0.985086	-0.0151943	0.00728482	0.0370012		0.166084	0.422506	0
IgE	335	9	0.0007	0.0036	0.845828	0.0049	0.0077	0.524539	0.0082	0.0083	0.323176	-0.0125	0.0092	0.174243		0.0102113	0.0128312	0.426139	0.0184976	0.0135636	0.17264	-0.031403	0.0138184	0.0230527		0.00667824	0.00878209	0.446992	0.0133148	0.00959466	0.165218	-0.0218297	0.0104649	0.0369789		0.0689359	0.228811	0
IgM	596	9	-0.0009	0.0026	0.729227	-0.0049	0.0057	0.389982	0.0004	0.006	0.946847	0.0005	0.0065	0.938685		-0.00866834	0.00899848	0.335391	0.00558628	0.00999558	0.576247	0.00498829	0.00988766	0.613912		-0.0064872	0.00638529	0.309648	0.00242705	0.00704504	0.730467	0.00194387	0.00743687	0.793797		0.628756	0.793352	0
IL12B	366	9	0.0002	0.0032	0.950165	-0.0031	0.0069	0.653233	0.0033	0.0074	0.655636	0.0017	0.0084	0.839619		-0.00929846	0.011368	0.413385	0.00853606	0.0126452	0.499649	0.00285681	0.0124251	0.818151		-0.00587828	0.00792096	0.458016	0.0055688	0.00880731	0.527195	0.00139617	0.00956673	0.883968		0.689234	0.82141	0
IL15	244	9	0.0032	0.0041	0.435104	0.0093	0.0092	0.312079	0.0094	0.0092	0.306904	-0.0033	0.0103	0.748674		0.00907205	0.0141787	0.522279	0.0104873	0.0157286	0.50492	-0.0213283	0.0155623	0.170529		0.0083998	0.0102578	0.412861	0.0109005	0.0108733	0.316101	-0.0119623	0.01177	0.309465		0.388319	0.632136	0
IL16	596	9	0.0039	0.0026	0.133614	0.0154	0.0058	0.00792679	0.0021	0.0061	0.730649	0.0018	0.0066	0.785063		0.0220635	0.00913901	0.0157692	-0.014072	0.0101802	0.166884	-0.0128403	0.0100723	0.202373		0.0181874	0.00648498	0.00503883	-0.00439575	0.00715503	0.538979	-0.0033748	0.00755298	0.655007		0.0543229	0.1954	0
IL18	596	9	-0.002	0.0026	0.441756	-0.0025	0.0057	0.660954	-0.0013	0.006	0.828468	-0.0077	0.0065	0.23617		0.00222013	0.00902233	0.805628	0.00656637	0.0100136	0.51199	-0.0091022	0.00990152	0.357953		-0.000891	0.00639735	0.889232	0.00261772	0.00705836	0.710735	-0.00863785	0.00745093	0.246335		0.622595	0.793352	0
IL18BP	596	9	0.0001	0.0026	0.96932	-0.001	0.0057	0.860735	0.002	0.006	0.738883	-0.0002	0.0065	0.975454		-0.00295004	0.00902045	0.743638	0.00481537	0.0100136	0.630601	-0.00115372	0.00990689	0.907291		-0.00189901	0.00640017	0.766686	0.00324517	0.00706146	0.645832	-0.00106599	0.00745421	0.886286		0.888324	0.947284	0
IL1RN	137	9	-0.0066	0.0056	0.238569	-0.0068	0.012	0.570941	-0.0077	0.0126	0.541126	-0.0305	0.0159	0.0550807		0.0173998	0.0220103	0.429219	0.0114564	0.0207336	0.580572	-0.0372559	0.0242216	0.124018		0.00583642	0.0145933	0.689202	0.000409	0.0145177	0.977525	-0.0345656	0.0188774	0.0670916		0.301154	0.594294	0
IL23A	139	9	-0.0013	0.0051	0.798799	0.0087	0.0121	0.472136	-0.0014	0.0117	0.904754	-0.0186	0.0137	0.17457		0.0333334	0.0208062	0.109137	0.00397544	0.0222183	0.857996	-0.0394027	0.0214363	0.0660442		0.0189625	0.0146449	0.195382	0.000926	0.0146987	0.949767	-0.0284412	0.0162076	0.0792914		0.142177	0.389371	0
IL2RA	596	9	-0.0004	0.0026	0.877731	0.0019	0.0057	0.738883	-0.0015	0.0061	0.805758	-0.0031	0.0066	0.638572		0.0062605	0.00909961	0.491455	-0.00211776	0.0101063	0.83402	-0.00547812	0.00999452	0.583615		0.00360104	0.00645685	0.577043	-0.00144894	0.00712399	0.838832	-0.00382744	0.00752022	0.610785		0.774355	0.863979	0
IL6R	592	9	0.0013	0.0027	0.630174	0.002	0.0058	0.730224	0.0072	0.0061	0.23787	-0.0027	0.0066	0.682473		-0.000719	0.00909122	0.936963	0.0131	0.0100964	0.194461	-0.0119995	0.010011	0.230667		0.000392	0.0064577	0.951596	0.0102902	0.00713392	0.149181	-0.00781086	0.00752855	0.299504		0.324178	0.600977	0
INS_intact	95	9	0.0037	0.0066	0.575066	0.0234	0.0142	0.0993758	-0.0005	0.0146	0.972681	-0.0087	0.0188	0.643532		0.049261	0.0242049	0.0418339	-0.0236438	0.0261273	0.365495	-0.0334804	0.0267902	0.2114		0.0342774	0.0166568	0.0396028	-0.0112936	0.0173743	0.515681	-0.0190707	0.0209415	0.362471		0.125053	0.363959	0
INS_total	94	9	0.0022	0.0061	0.718357	0.02	0.0134	0.135558	-0.0181	0.0138	0.189657	0.0126	0.0169	0.455932		0.0486674	0.0231595	0.035606	-0.0693268	0.0234727	0.00314187	0.0182302	0.0256077	0.476526		0.0343461	0.0154929	0.0266304	-0.042051	0.0161414	0.00918277	0.0176204	0.0188486	0.34987		0.0109314	0.0700797	1
KIT	596	9	0.0031	0.0025	0.214975	0.0027	0.0054	0.617075	0.0119	0.0057	0.0368232	0.0019	0.0062	0.759261		-0.00642897	0.00854168	0.451655	0.0171807	0.00946109	0.0693807	-0.00905671	0.00937738	0.334143		-0.00160067	0.00604663	0.791224	0.0144524	0.0066714	0.0302869	-0.00445752	0.00704245	0.526766		0.185327	0.451149	0
KITLG	596	9	-0.0013	0.0026	0.617075	0.0007	0.0056	0.900524	-0.0025	0.0059	0.671764	-0.0062	0.0064	0.33267		0.00729546	0.00892091	0.413475	-0.000164	0.00990987	0.986796	-0.00863833	0.00979588	0.377867		0.00323148	0.00632883	0.609634	-0.000985	0.00698275	0.887821	-0.00703515	0.00737112	0.339871		0.628169	0.793352	0
KLK3_F	298	9	0.0079	0.0038	0.0376222	0.0118	0.0084	0.160092	0.0184	0.0083	0.0266321	0.0101	0.0097	0.297766		-0.00387734	0.013133	0.767813	0.012668	0.0131903	0.336853	-0.0101701	0.0142345	0.474936		0.00557718	0.00933072	0.550025	0.0161417	0.00929088	0.0823209	0.000618	0.010825	0.954474		0.601909	0.793352	0
LPA	596	9	-0.0023	0.0026	0.376364	0.0012	0.0058	0.836091	-0.0093	0.0061	0.127361	-0.0052	0.0066	0.430768		0.0128852	0.00911587	0.157511	-0.0139961	0.0101214	0.166721	-0.00184553	0.0100277	0.85398		0.00625272	0.00646564	0.33351	-0.0111203	0.0071337	0.119035	-0.00230246	0.00753047	0.759793		0.28232	0.574649	0
LTF	596	9	-0.0034	0.0026	0.190978	-0.0009	0.0057	0.87454	-0.0086	0.006	0.151763	-0.0098	0.0065	0.131633		0.0121252	0.00894677	0.175334	-0.00672596	0.00994463	0.498824	-0.00804223	0.009835	0.41352		0.00445375	0.00634857	0.482969	-0.00722746	0.00700454	0.302153	-0.00809989	0.00739411	0.273319		0.398714	0.632171	0
MB	596	9	0.0009	0.0023	0.695572	0.0035	0.005	0.483927	0.0033	0.0053	0.53352	-0.0029	0.0057	0.610912		0.00504607	0.00795174	0.525698	0.00470224	0.0088291	0.594321	-0.0106864	0.00872427	0.220611		0.00384192	0.00563722	0.495538	0.00441303	0.00621968	0.477998	-0.0066239	0.00656561	0.313033		0.472042	0.702235	0
MDA_LDL	103	9	0.0023	0.0072	0.74939	-0.0104	0.0144	0.470158	0.0083	0.0155	0.592315	0.0176	0.0169	0.297681		-0.0327431	0.022039	0.137361	0.0105023	0.0239443	0.660942	0.0246125	0.0226077	0.276297		-0.0175714	0.0156887	0.262712	0.0104325	0.0170871	0.541497	0.019089	0.0178677	0.285363		0.318789	0.600219	0
MDK	596	9	-0.0017	0.0024	0.478738	-0.0057	0.0054	0.291171	-0.0005	0.0057	0.9301	-0.0026	0.0061	0.669941		-0.00705625	0.00849691	0.406285	0.00738349	0.00943409	0.433839	0.00128566	0.00933651	0.890476		-0.00638232	0.00602858	0.289747	0.00292799	0.00665148	0.659791	-0.00150091	0.00702143	0.830733		0.655954	0.802462	0
MICA	321	9	0.0056	0.0037	0.130149	0.0146	0.0079	0.0645877	0.0006	0.0084	0.943057	0.0154	0.0093	0.0977392		0.0128879	0.0124398	0.300192	-0.0259666	0.013688	0.0578224	0.0107827	0.0141172	0.44499		0.0142492	0.0088105	0.105815	-0.0113715	0.00969487	0.240818	0.0151986	0.0106053	0.151826		0.166038	0.422506	0
MMP3	596	9	-0.0002	0.0023	0.930706	-0.0002	0.005	0.968093	0.0008	0.0053	0.88002	-0.0019	0.0057	0.738883		0.000368	0.00795406	0.963098	0.00321191	0.00882979	0.716038	-0.00358616	0.00873376	0.681359		-9.35e-05	0.00564314	0.986781	0.00202594	0.00622621	0.744887	-0.00286113	0.0065725	0.663331		0.897142	0.948295	0
MMP9	596	9	-0.002	0.0026	0.441756	0.0023	0.0057	0.686574	-0.0049	0.006	0.414119	-0.0101	0.0065	0.120221		0.0143929	0.00905741	0.112045	-0.00300108	0.0100767	0.765838	-0.0144215	0.00995029	0.147238		0.00702973	0.00642459	0.273871	-0.00322762	0.0070884	0.648866	-0.0113533	0.00748265	0.129196		0.22523	0.505865	0
NPPB_PH	596	9	0.0006	0.0023	0.794193	-0.0006	0.0051	0.906347	-0.0014	0.0054	0.795435	0.0064	0.0059	0.278034		-0.00424552	0.00811942	0.601054	-0.00699411	0.00901183	0.437688	0.0119633	0.00890494	0.179126		-0.00172993	0.00575361	0.763667	-0.00441042	0.0063481	0.487204	0.00919818	0.00670117	0.169869		0.39121	0.632136	0
NRCAM	596	9	0.0046	0.0025	0.0657682	0.0077	0.0056	0.169131	0.0092	0.0059	0.11892	0.0082	0.0064	0.200106		-0.000397	0.00882359	0.964113	0.00180302	0.00979589	0.853968	-0.00128538	0.00968978	0.894468		0.00430903	0.006261	0.491306	0.00583772	0.00690791	0.398068	0.00361405	0.00729212	0.620169		0.981095	0.993462	0
PECAM1	596	9	0.003	0.0026	0.248563	0.0098	0.0057	0.0855601	-0.0005	0.006	0.933586	0.007	0.0065	0.281515		0.0115687	0.00899271	0.198284	-0.0171291	0.0099729	0.0858759	0.00280765	0.00988894	0.776473		0.0109471	0.0063732	0.0858549	-0.00795537	0.00703171	0.257905	0.00645442	0.0074228	0.384552		0.209988	0.486606	0
SELE	596	9	0.0004	0.0026	0.877731	0.0119	0.0057	0.0368232	-0.0049	0.006	0.414119	-0.0071	0.0065	0.274698		0.027921	0.00893768	0.00178435	-0.0157572	0.00998412	0.114514	-0.0182556	0.009868	0.0643171		0.0184482	0.00634205	0.00362746	-0.00864531	0.00699734	0.216639	-0.0102712	0.00738652	0.164367		0.00759107	0.0538073	1
SERPINA1	596	9	-0.0004	0.0026	0.877731	0.0028	0.0057	0.623265	0.0009	0.006	0.880765	-0.0073	0.0065	0.261405		0.00879206	0.00895102	0.325981	0.00453615	0.00994407	0.64827	-0.0150416	0.00981826	0.125523		0.00486554	0.006344	0.443111	0.00321236	0.00699949	0.646276	-0.0108145	0.00738879	0.143293		0.306272	0.595253	0
SERPINA3	596	9	0.0019	0.0026	0.46492	0.0088	0.0057	0.122622	0.0007	0.006	0.907124	-0.0003	0.0066	0.963745		0.0138291	0.00906413	0.127085	-0.00785187	0.010078	0.435915	-0.00899549	0.00996694	0.366774		0.0108251	0.00643186	0.092368	-0.00262855	0.00709643	0.711081	-0.00336636	0.00749112	0.653157		0.312305	0.597345	0
SERPINA7	596	9	0.0008	0.0026	0.758316	0.0054	0.0057	0.343451	0.0024	0.006	0.689157	-0.0046	0.0066	0.485822		0.00990078	0.00907567	0.275311	0.00246042	0.0100858	0.80727	-0.0143477	0.00995921	0.149684		0.00689081	0.00643454	0.28421	0.00311169	0.00709939	0.661166	-0.00891645	0.00749425	0.234136		0.334278	0.605722	0
SERPINE1	596	9	-0.0012	0.0026	0.644412	0.0067	0.0057	0.239819	-0.0035	0.006	0.559669	-0.0125	0.0065	0.0544704		0.0221313	0.00900393	0.013973	-0.00326853	0.010047	0.744937	-0.0234924	0.00989132	0.0175464		0.0126579	0.00638117	0.0472976	-0.00213959	0.0070405	0.761206	-0.0165495	0.00743208	0.025963		0.0234259	0.112913	0
SFTPD	596	9	-0.0019	0.0025	0.447255	0.0007	0.0056	0.900524	-0.0063	0.0058	0.277387	-0.0055	0.0064	0.390134		0.0099341	0.00879171	0.258502	-0.00778135	0.00976612	0.425585	-0.00436709	0.00966376	0.651338		0.00458177	0.00623832	0.462672	-0.00663307	0.00688289	0.335195	-0.00411662	0.00726571	0.570998		0.516512	0.734937	0
SHBG	596	9	-0.002	0.0025	0.423711	-0.0114	0.0055	0.0381977	0.0036	0.0058	0.534804	-0.0019	0.0063	0.762967		-0.0201062	0.00874572	0.0215063	0.0204319	0.00971682	0.0354891	0.00425706	0.00964615	0.65898		-0.0153392	0.00620046	0.0133655	0.0107504	0.00684112	0.116082	-0.00100606	0.00722161	0.889203		0.0425129	0.162629	0
SLPI	596	9	-0.0011	0.0025	0.659937	0.0018	0.0055	0.743462	-0.0008	0.0058	0.890295	-0.0087	0.0063	0.167294		0.00945953	0.00877733	0.281157	0.00378835	0.00975322	0.697705	-0.0151149	0.0096284	0.116457		0.00458114	0.00622113	0.461497	0.00201152	0.00686393	0.769479	-0.0115261	0.00724569	0.111664		0.283748	0.574649	0
SOD1	594	9	0.0033	0.0026	0.204359	0.0102	0.0057	0.0735386	0.0038	0.006	0.526516	0.0029	0.0065	0.655486		0.0114803	0.00903378	0.203793	-0.00643736	0.0100486	0.521769	-0.00755492	0.00992768	0.44666		0.0106996	0.00641568	0.0953706	-0.00041	0.00707703	0.953801	-0.00113706	0.00746841	0.87899		0.445771	0.675666	0
SORT1	596	9	0.0046	0.0026	0.0768554	0.0138	0.0056	0.0137287	0.0038	0.006	0.526516	0.0065	0.0065	0.317311		0.0148787	0.00893164	0.095745	-0.0131623	0.00992472	0.184768	-0.00506541	0.00982962	0.606329		0.0144041	0.00633651	0.0230147	-0.0034848	0.00699123	0.618164	0.0024298	0.00738007	0.741976		0.220781	0.505633	0
SPINK1	595	9	0.001	0.0026	0.700522	0.0041	0.0056	0.464081	0.002	0.0059	0.734622	-0.0013	0.0064	0.839037		0.00600091	0.00887472	0.498926	0.000319	0.00987216	0.974222	-0.00754552	0.0097432	0.438671		0.00472872	0.00629449	0.452504	0.00159451	0.00695978	0.818789	-0.00402262	0.00733118	0.583211		0.710255	0.83093	0
TGFB1_LAP	596	9	-0.0007	0.0026	0.787752	0.0039	0.0057	0.493842	-0.003	0.0061	0.622858	-0.0063	0.0066	0.339808		0.0130131	0.00908911	0.152221	-0.00439681	0.010107	0.663543	-0.011392	0.00998788	0.254045		0.00752541	0.00644867	0.243222	-0.00296777	0.00711497	0.676594	-0.00791914	0.0075107	0.291708		0.330236	0.603672	0
THBD	596	9	-0.0001	0.0026	0.96932	-0.0044	0.0057	0.440156	0.0028	0.006	0.640738	0.0018	0.0065	0.781839		-0.0106271	0.0090592	0.240766	0.00837035	0.0100636	0.405553	0.00462658	0.00995853	0.642229		-0.00704244	0.00642809	0.273266	0.00498819	0.00709227	0.481851	0.00223051	0.00748673	0.765758		0.490019	0.715725	0
TIMP1	596	9	0.0002	0.0025	0.936237	-0.0019	0.0054	0.724949	0.0018	0.0057	0.752162	0.0016	0.0062	0.796357		-0.0056101	0.00852889	0.510682	0.00397328	0.00947106	0.674837	0.00287824	0.00936899	0.758684		-0.00345238	0.00605205	0.568374	0.00257604	0.00667738	0.699655	0.0017541	0.00704876	0.803475		0.803636	0.884366	0
TIMP2	596	9	-0.0029	0.0025	0.246049	0.0003	0.0056	0.957277	-0.0065	0.0058	0.26242	-0.0108	0.0063	0.0864763		0.0129457	0.00877002	0.139909	-0.00333177	0.00975385	0.732663	-0.0123527	0.00963548	0.199844		0.00531289	0.00622156	0.393134	-0.00437111	0.00686439	0.524268	-0.0107798	0.00724618	0.136841		0.289317	0.581045	0
TNFRSF10C	596	9	-0.0024	0.0026	0.355967	0.0017	0.0056	0.761454	-0.0082	0.0059	0.16458	-0.0079	0.0064	0.217063		0.0146514	0.00885575	0.0980355	-0.0102604	0.00984572	0.297357	-0.00763062	0.00974288	0.43351		0.00709168	0.00628386	0.259086	-0.00856803	0.00693314	0.21653	-0.0065869	0.00731875	0.368118		0.251434	0.544193	0
TNFRSF11B	596	9	-0.0004	0.0024	0.867632	0.0028	0.0053	0.59729	-0.0019	0.0056	0.734395	-0.004	0.006	0.504985		0.00873693	0.00835046	0.295431	-0.00322548	0.00927859	0.728121	-0.00738088	0.00917383	0.421075		0.00515949	0.0059251	0.383871	-0.00208361	0.00653731	0.749934	-0.00501876	0.0069009	0.467066		0.558977	0.769792	0
TNFRSF1A	596	9	-0.0012	0.0026	0.644412	-0.0019	0.0056	0.734395	-0.0015	0.0059	0.799312	-0.0034	0.0064	0.595246		0.000457661	0.00887326	0.958865	0.0019919	0.00985098	0.839758	-0.00250087	0.00974394	0.797442		-0.00101779	0.00629604	0.871577	0.000168	0.00694657	0.980705	-0.00306082	0.00733293	0.67638		0.961743	0.984951	0
TNFRSF1B	596	9	0.0002	0.0026	0.938685	0.0036	0.0056	0.520317	0.0001	0.0059	0.986477	-0.0037	0.0064	0.56318		0.00818183	0.00886711	0.356155	-0.000504	0.00985162	0.959199	-0.00937424	0.00973708	0.335679		0.00528039	0.00629051	0.401233	0.00032	0.00694047	0.963225	-0.00600963	0.00732649	0.412068		0.565372	0.772992	0
VCAM1	596	9	0.0026	0.0025	0.29834	0.0041	0.0055	0.455997	0.0047	0.0058	0.417742	0.0055	0.0063	0.382654		-0.000748	0.0087715	0.932042	-0.000297	0.00973837	0.97567	0.00119257	0.00963264	0.90147		0.0021608	0.00622418	0.72847	0.00236536	0.00686729	0.730516	0.00343237	0.00724924	0.635871		0.992193	0.996327	0
VEGFA	596	9	0.0034	0.0026	0.190978	0.0123	0.0057	0.030936	0.0045	0.006	0.453255	-0.0001	0.0066	0.987911		0.0162998	0.00906307	0.0720999	-0.00488	0.0100878	0.628563	-0.0148829	0.00996141	0.13516		0.0137154	0.0064292	0.0328999	0.00102633	0.0070935	0.884959	-0.00606816	0.00748802	0.41772		0.166966	0.422506	0
VWF	596	9	-0.0046	0.0026	0.0768554	-0.0093	0.0057	0.102768	-0.0074	0.006	0.217451	-0.008	0.0065	0.218409		-0.003789	0.00895006	0.672041	0.00302908	0.0099373	0.760504	0.00160582	0.00983008	0.870237		-0.00708853	0.00635089	0.26436	-0.00276674	0.0070071	0.692954	-0.00381358	0.00739682	0.606154		0.910872	0.954435	0
CCL17	1473	9	0.0001	0.0017	0.953093	-0.0005	0.0036	0.889538	0.0041	0.0039	0.293129	-0.0037	0.0043	0.389533		-0.00197961	0.00612332	0.746475	0.0114431	0.00665285	0.0854266	-0.00865678	0.0064908	0.182302		-0.00176356	0.00419364	0.674096	0.00759958	0.00467183	0.103805	-0.00655244	0.0049405	0.18475		0.182295	0.448297	0
CCL26	1471	9	0.0002	0.0017	0.906347	-0.0008	0.0036	0.824141	-0.0008	0.0039	0.837472	0.0035	0.0043	0.415672		-0.00342166	0.00613569	0.577073	-0.00341254	0.00667697	0.609288	0.0070846	0.00650282	0.275949		-0.00163464	0.00420365	0.697378	-0.00204013	0.0046895	0.663532	0.00528265	0.00495298	0.286171		0.551797	0.764271	0
IL10	1484	9	-0.0002	0.0017	0.906347	-0.0019	0.0036	0.597654	0.0052	0.0039	0.182422	-0.005	0.0043	0.244914		-0.00453726	0.00610038	0.457018	0.0161729	0.0066378	0.0148307	-0.0102735	0.00648711	0.113266		-0.00384936	0.00418671	0.357875	0.0104211	0.00465881	0.0252958	-0.00826784	0.00493078	0.0935856		0.0424964	0.162629	0
IL2	1380	9	-0.0021	0.0017	0.216721	-0.0059	0.0038	0.120511	-0.0009	0.0041	0.826251	-0.0049	0.0045	0.276203		-0.00603069	0.00637959	0.344501	0.00879238	0.00685054	0.199332	-0.00177196	0.00673644	0.792519		-0.00619591	0.00438004	0.157192	0.00366633	0.0048415	0.448887	-0.00376891	0.00510422	0.460276		0.416512	0.648179	0
IL6	1484	9	0.0034	0.0016	0.0335866	0.0087	0.0035	0.0129292	0.0062	0.0038	0.102768	0.003	0.0042	0.475051		0.00786357	0.00597418	0.188087	-0.000844	0.00651615	0.896943	-0.00809983	0.00635737	0.202633		0.00811204	0.00410753	0.0482772	0.00285114	0.00457069	0.532767	-0.0021463	0.00483752	0.657275		0.339615	0.606248	0
TNF	1482	9	-0.0003	0.0016	0.851269	0.0025	0.0036	0.487404	0.0008	0.0039	0.837472	-0.0065	0.0043	0.130629		0.00868281	0.00606336	0.15214	0.0038209	0.00661795	0.5637	-0.0134522	0.00644329	0.0368174		0.00466641	0.00416454	0.262497	0.00226397	0.00464042	0.625635	-0.00977016	0.00490403	0.0463412		0.107264	0.323132	0
basophl_calc	3866	7	0.0015	0.0009	0.0955807	0.0044	0.002	0.0278069	0.003	0.0022	0.172682	0.0001	0.0024	0.966764		0.00532997	0.00340522	0.117527	0.000454	0.00366042	0.901292	-0.00641337	0.00360445	0.0751916		0.0046331	0.0023191	0.0457379	0.00174075	0.00257756	0.499453	-0.00300923	0.00273453	0.271134		0.159291	0.417273	0
eosinphl_calc	3866	7	-0.0007	0.001	0.483927	0.0047	0.0022	0.0326498	-0.0049	0.0024	0.0411846	-0.0055	0.0026	0.0343972		0.0175614	0.00376501	3.09555e-06	-0.0104863	0.00405379	0.00968763	-0.00950384	0.00399396	0.0173336		0.0103393	0.00256453	5.53875e-05	-0.00765592	0.00285034	0.00723209	-0.00681069	0.00302393	0.0243054		1.86192e-05	0.000560904	1
eosinphl_pct_calc	3866	7	-0.0012	0.001	0.230139	0.0016	0.0021	0.446117	-0.0052	0.0023	0.0237673	-0.0044	0.0025	0.0784078		0.0112949	0.0036309	0.00186601	-0.00837687	0.00390435	0.0319112	-0.00452832	0.00384782	0.239255		0.00594391	0.00247307	0.0162409	-0.00678337	0.00274869	0.0135926	-0.0039922	0.00291608	0.170991		0.00658167	0.051017	1
lymphcyt_calc	3866	7	-0.0026	0.001	0.00932238	-0.0033	0.0022	0.133614	-0.0048	0.0024	0.0455003	-0.0074	0.0026	0.00442508		0.00403427	0.00373323	0.279858	0.000691	0.00401235	0.863266	-0.00519182	0.00395174	0.188911		-0.000222	0.00254265	0.930425	-0.00216596	0.00282602	0.443418	-0.00624008	0.00299813	0.0374042		0.383517	0.632136	0
lymphcyt_pct_calc	3866	7	-0.0037	0.001	0.000215599	-0.0087	0.0021	3.43006e-05	-0.0056	0.0023	0.0149007	-0.0062	0.0026	0.017097		-0.00618346	0.00369494	0.0942306	0.00446614	0.0039714	0.260769	0.00259534	0.00391269	0.50713		-0.00764293	0.00251678	0.00239115	-0.00076	0.00279728	0.785858	-0.00212304	0.00296763	0.474363		0.236279	0.517665	0
monocyt_calc	3866	7	0.0022	0.001	0.0278069	0.0074	0.0021	0.00042539	0.0035	0.0023	0.128074	0.0004	0.0026	0.877731		0.0102557	0.00370787	0.00567618	-0.00231114	0.00398828	0.562264	-0.00925017	0.00392624	0.0184735		0.00848343	0.00252528	0.000781097	0.000668	0.00280672	0.811881	-0.00408737	0.00297764	0.16985		0.0130033	0.0764339	1
monocyt_pct_calc	3866	7	0.0013	0.001	0.193601	0.002	0.0021	0.340904	0.0026	0.0023	0.258293	0.0032	0.0025	0.200545		-0.00123988	0.00363688	0.733165	6.24e-05	0.00390827	0.987261	0.0013289	0.00385002	0.72997		0.000588	0.00247725	0.812377	0.00137937	0.00275334	0.616384	0.00225307	0.00292101	0.44051		0.926591	0.964338	0
neutrophl_calc	3866	7	0.0025	0.001	0.0124193	0.0081	0.0022	0.000231577	0.0036	0.0024	0.133614	0.001	0.0027	0.711107		0.0109824	0.00382074	0.00404757	-0.00343501	0.00410981	0.403264	-0.00897397	0.00404641	0.026571		0.00923517	0.00260229	0.000386898	0.000188	0.00289231	0.948174	-0.00358297	0.00306845	0.242935		0.0118307	0.0712797	1
neutrophl_pct_calc	3866	7	0.0032	0.001	0.00137428	0.0067	0.0022	0.00232329	0.0055	0.0024	0.0219249	0.0061	0.0027	0.0238673		0.00269883	0.00379051	0.476466	-0.00227254	0.00407341	0.576914	-0.000819	0.0040129	0.838282		0.0049735	0.00258189	0.0540661	0.00174097	0.00286964	0.544058	0.00278095	0.0030444	0.360999		0.757998	0.853633	0
wbc_calc	3866	7	0.0012	0.001	0.230139	0.0066	0.0022	0.0026998	0.0011	0.0024	0.646713	-0.0026	0.0027	0.335566		0.0132692	0.00382634	0.000524647	-0.00350443	0.00411783	0.394748	-0.0114692	0.0040527	0.00465451		0.00930786	0.00260588	0.000354449	-0.00116693	0.00289631	0.687019	-0.00661206	0.00307269	0.0314068		0.0012936	0.0161845	1
Change_Adj_Density_mesa_yr	3455	10	-0.0026	0.0009	0.00386606	-0.0051	0.0021	0.0151584	-0.0057	0.0022	0.00957228	-0.004	0.0025	0.109599		-0.00105911	0.00357423	0.766988	-0.00181267	0.00381008	0.634247	0.00295894	0.00377352	0.432962		-0.00319373	0.0024331	0.189311	-0.00381976	0.00268432	0.154739	-0.000506	0.00285871	0.859506		0.727413	0.84282	0
Change_Adj_Density_plethy_yr	3455	10	-0.0027	0.0009	0.0026998	-0.0052	0.0021	0.0132793	-0.0053	0.0022	0.0159923	-0.0048	0.0025	0.0548579		-0.000915	0.00355582	0.796928	-0.000366	0.00379057	0.923079	0.00137927	0.00375434	0.713336		-0.00325069	0.00242074	0.179321	-0.00295048	0.00267069	0.269262	-0.00174139	0.00284419	0.540363		0.932394	0.964407	0
Change_FRC_Thirona_yr	2997	10	0.0015	0.0011	0.172682	0.0038	0.0025	0.128511	0.0009	0.0027	0.738883	0.004	0.003	0.182422		0.00321721	0.0043096	0.455351	-0.00593304	0.00462278	0.19934	0.00220343	0.00459638	0.631666		0.00372789	0.00294054	0.204885	-0.00237395	0.00324996	0.465112	0.00333576	0.00348443	0.338399		0.437666	0.667579	0
Change_MeanAtten_Exp_Thirona_yr	2997	10	-0.0013	0.0011	0.237278	-0.0044	0.0024	0.066753	-0.0006	0.0026	0.817494	-0.0019	0.0029	0.512357		-0.00613532	0.00419358	0.143459	0.00539992	0.00449969	0.230113	0.00164241	0.0044739	0.713538		-0.00523497	0.00286179	0.0673599	0.00224091	0.00316292	0.478637	-0.000413	0.00339111	0.903066		0.302756	0.594294	0
Change_MeanAtten_Insp_Thirona_yr	3455	10	-0.0007	0.001	0.483927	-0.0026	0.0023	0.258293	-0.0019	0.0025	0.447255	0.0011	0.0028	0.694425		-0.00395253	0.00396027	0.318258	-0.00148524	0.00422222	0.725012	0.00586331	0.00418082	0.160787		-0.00304198	0.00269569	0.259127	-0.00167776	0.00297403	0.57266	0.00341218	0.00316724	0.28133		0.358664	0.616939	0
Change_pctEmph_LLL_Thirona_yr	3454	10	0.0019	0.001	0.0574331	0.0046	0.0022	0.0365362	0.0026	0.0023	0.258293	0.0033	0.0026	0.204359		0.00351816	0.00373354	0.346033	-0.00292613	0.00397992	0.462203	-0.00105082	0.00394202	0.7898		0.00414929	0.00254183	0.102595	-4.29e-05	0.00280387	0.987793	0.00128246	0.00298593	0.66756		0.616263	0.793352	0
Change_pctEmph_LUL_Thirona_yr	3454	10	0.0021	0.001	0.0357288	0.0044	0.0021	0.0361498	0.003	0.0023	0.192115	0.0042	0.0026	0.106227		0.00227794	0.00367727	0.53561	-0.00275279	0.00392034	0.482567	0.000161	0.00388498	0.966944		0.00355194	0.00250325	0.155918	0.000237	0.00276203	0.93162	0.00227763	0.00294275	0.438943		0.748275	0.853633	0
Change_pctEmph_RLL_Thirona_yr	3455	10	0.0025	0.001	0.0124193	0.0057	0.0022	0.00957228	0.0028	0.0023	0.223455	0.0057	0.0026	0.0283573		0.00372288	0.00373358	0.3187	-0.00595486	0.0039793	0.134534	0.00169155	0.00394253	0.667885		0.00501311	0.00254129	0.0485341	-0.00142623	0.00280369	0.610964	0.00391573	0.00298583	0.18971		0.316406	0.600219	0
Change_pctEmph_RML_Thirona_yr	3447	10	0.0028	0.001	0.00511026	0.0061	0.0021	0.00367533	0.0055	0.0023	0.0167886	0.0041	0.0026	0.114813		0.00312753	0.00372593	0.401248	0.000133	0.00396789	0.973261	-0.00361714	0.00393407	0.357865		0.00471157	0.00253673	0.0632634	0.00289938	0.0027961	0.299765	0.000308	0.00297839	0.917636		0.602372	0.793352	0
Change_pctEmph_RUL_Thirona_yr	3452	10	0.0025	0.001	0.0124193	0.005	0.0021	0.0172679	0.0038	0.0023	0.0984991	0.0057	0.0026	0.0283573		0.00135958	0.00369289	0.712754	-0.00304086	0.00393766	0.439966	0.00146765	0.00390189	0.706815		0.00349191	0.00251445	0.164912	0.000534	0.00277554	0.847433	0.00367959	0.00295427	0.212942		0.741533	0.853633	0
Change_pctEmph_Thirona_yr	3455	10	0.0026	0.001	0.00932238	0.0056	0.0021	0.00766076	0.0038	0.0023	0.0984991	0.0053	0.0026	0.0415038		0.00282018	0.00367683	0.443073	-0.00352706	0.0039194	0.368174	0.000316	0.00388247	0.935131		0.00447996	0.00250302	0.073482	0.000292	0.00276146	0.915788	0.00298212	0.00294086	0.310568		0.62814	0.793352	0
Change_pctGasTrap_Thirona_yr	2997	10	0.0027	0.0011	0.0141063	0.0058	0.0023	0.0116776	0.0036	0.0025	0.149867	0.0056	0.0028	0.0455003		0.00319847	0.00397948	0.421547	-0.00434522	0.00426918	0.308767	0.000656	0.00424451	0.877174		0.00477215	0.00271558	0.0788625	-0.000202	0.00300132	0.94634	0.00331224	0.00321785	0.303324		0.567716	0.772992	0
Change_Perc15_Exp_Thirona_yr	2997	10	-0.0011	0.001	0.271332	-0.004	0.0022	0.0690363	-0.0014	0.0024	0.559669	-0.0005	0.0027	0.853084		-0.0057677	0.00381804	0.130879	0.00245052	0.00409758	0.549813	0.00413871	0.00407274	0.309536		-0.00472431	0.00260559	0.0698101	0.000457	0.00287977	0.87391	0.00161817	0.00308753	0.60021		0.310511	0.597345	0
Change_Perc15_Insp_Thirona_yr	3455	10	-0.0011	0.001	0.271332	-0.0034	0.0022	0.122236	-0.0026	0.0024	0.27866	0.0003	0.0026	0.90814		-0.00424382	0.00378679	0.26242	-0.00109254	0.00403744	0.786697	0.00580279	0.00399775	0.146636		-0.00363174	0.00257762	0.15885	-0.00181502	0.00284377	0.523315	0.00295789	0.00302851	0.328728		0.321391	0.600427	0
Change_PRM_pct_airtrap_Thirona_yr	2997	10	0.0018	0.0011	0.101764	0.0038	0.0024	0.113346	0.003	0.0026	0.248563	0.0031	0.0029	0.285085		0.00193295	0.00409006	0.636501	-0.00114872	0.00438821	0.793496	-0.00106343	0.00436211	0.807394		0.0029852	0.00279126	0.284852	0.00101859	0.00308497	0.741266	0.00108522	0.00330754	0.742831		0.894295	0.948295	0
Change_PRM_pct_emphysema_Thirona_yr	2997	10	0.0031	0.0011	0.00482965	0.006	0.0023	0.0090888	0.0048	0.0025	0.0548579	0.0071	0.0028	0.0112218		0.00120528	0.00397201	0.761551	-0.00343902	0.00426105	0.419618	0.00202735	0.00423601	0.632224		0.00399709	0.00271044	0.140292	0.000856	0.00299564	0.775071	0.00468811	0.00321177	0.144381		0.7143	0.831625	0
Change_PRM_pct_normal_Thirona_yr	2997	10	-0.0026	0.001	0.00932238	-0.0055	0.0023	0.0167886	-0.0035	0.0025	0.161513	-0.0059	0.0027	0.0288753		-0.00240094	0.00391038	0.53922	0.00435739	0.00419483	0.29892	-0.00157488	0.00417054	0.705712		-0.0042474	0.00266832	0.111433	0.000257	0.0029491	0.930556	-0.00390631	0.00316186	0.216664		0.581553	0.778635	0
AO	2668	8	-0.0006	0.0011	0.585441	-0.0008	0.0024	0.738883	-0.0019	0.0027	0.481617	-0.0007	0.0029	0.809261		0.000717	0.00409757	0.861094	-0.00197471	0.00450317	0.661013	0.00107912	0.00444214	0.808062		-8.46e-05	0.00276861	0.975623	-0.00191649	0.00322152	0.551908	0.000264	0.00336529	0.937472		0.906029	0.953506	0
PA	2668	8	-0.0017	0.0012	0.15658	-0.0009	0.0026	0.729227	-0.0062	0.003	0.0387656	-0.0033	0.0032	0.302424		0.0063474	0.00449176	0.157621	-0.00780772	0.00493607	0.113702	0.000137	0.00487134	0.977564		0.00234587	0.00303451	0.439484	-0.00692084	0.00353092	0.0499878	-0.00121319	0.0036885	0.742222		0.228972	0.50626	0
PA_A_1	2668	8	-0.0011	0.0031	0.72271	0.0005	0.0066	0.939612	-0.0085	0.0076	0.263387	0.0019	0.0082	0.816765		0.00688805	0.0114303	0.546767	-0.0178879	0.0126251	0.156526	0.00918318	0.012391	0.458623		0.00374376	0.00771775	0.627617	-0.0131092	0.00903291	0.146705	0.00627077	0.00937922	0.503762		0.359648	0.616939	0
Notes: the joint model estimates do not include GRS0 because of a collinearity issue, as GRS0 can be fully inferred from GRS1-3

### Sheet: TableS4
Table S4. Pathway enrichment per cluster significant after adjustment for multiple testing
Cluster	Category	GeneSet	N_genes	N_overlap	P	adjP
1	Immunologic_signatures	GSE46606_IRF4_KO_VS_WT_CD40L_IL2_IL5_3DAY_STIMULATED_BCELL_UP	194	15	1.10236e-06	0.00537068
	Immunologic_signatures	GSE36891_UNSTIM_VS_PAM_TLR2_STIM_PERITONEAL_MACROPHAGE_UP	199	14	7.558e-06	0.0184113
	Immunologic_signatures	GSE32034_LY6C_HIGH_VS_LOW_MONOCYTE_UP	198	13	3.31138e-05	0.029857
	Immunologic_signatures	GSE8868_SPLEEN_VS_INTESTINE_CD11B_POS_CD11C_NEG_DC_DN	199	13	3.49e-05	0.029857
	Immunologic_signatures	GSE36527_CD62L_HIGH_CD69_NEG_VS_CD62L_LOW_CD69_POS_TREG_KLRG1_NEG_DN	199	13	3.49e-05	0.029857
	Immunologic_signatures	GSE17721_PAM3CSK4_VS_GADIQUIMOD_4H_BMDC_UP	200	13	3.67697e-05	0.029857
	Immunologic_signatures	GSE3920_UNTREATED_VS_IFNG_TREATED_FIBROBLAST_UP	181	12	6.03343e-05	0.0419927
	BioCarta	BIOCARTA_NKT_PATHWAY	26	5	6.49544e-05	0.00900633
	BioCarta	BIOCARTA_INFLAM_PATHWAY	27	5	7.86222e-05	0.00900633
	BioCarta	BIOCARTA_STEM_PATHWAY	15	4	9.34914e-05	0.00900633
	BioCarta	BIOCARTA_DC_PATHWAY	17	4	0.000158721	0.0114676
	BioCarta	BIOCARTA_CYTOKINE_PATHWAY	19	4	0.000251695	0.014548
	BioCarta	BIOCARTA_TH1TH2_PATHWAY	21	4	0.000378442	0.0182283
	Reactome	REACTOME_INTERLEUKIN_18_SIGNALING	8	4	5.26462e-06	0.00789167
2	KEGG	KEGG_ENDOCYTOSIS	181	10	4.87968e-05	0.00907621
3	GO_bp	GO_CHROMATIN_ASSEMBLY_OR_DISASSEMBLY	179	18	1.65296e-12	1.21492e-08
	GO_bp	GO_CHROMATIN_ASSEMBLY	153	16	1.63215e-11	5.99816e-08
	GO_bp	GO_DNA_PACKAGING	196	16	6.76889e-10	1.34939e-06
	GO_bp	GO_NUCLEOSOME_ORGANIZATION	169	15	7.34362e-10	1.34939e-06
	GO_bp	GO_DNA_REPLICATION_DEPENDENT_NUCLEOSOME_ORGANIZATION	32	8	1.75709e-09	2.58292e-06
	GO_bp	GO_CHROMATIN_ORGANIZATION	762	28	3.05506e-08	3.74244e-05
	GO_bp	GO_PROTEIN_HETEROTETRAMERIZATION	53	8	1.21104e-07	0.00012716
	GO_bp	GO_DNA_CONFORMATION_CHANGE	290	16	1.75043e-07	0.00016082
	GO_bp	GO_CHROMATIN_SILENCING_AT_RDNA	40	7	2.6566e-07	0.000216956
	GO_bp	GO_PROTEIN_DNA_COMPLEX_SUBUNIT_ORGANIZATION	268	15	3.5743e-07	0.000262711
	GO_bp	GO_CHROMATIN_ORGANIZATION_INVOLVED_IN_REGULATION_OF_TRANSCRIPTION	121	10	1.04126e-06	0.000695748
	GO_bp	GO_REGULATION_OF_MEGAKARYOCYTE_DIFFERENTIATION	78	8	2.52319e-06	0.00154546
	GO_bp	GO_CHROMOSOME_ORGANIZATION	1167	31	6.15398e-06	0.00347937
	GO_bp	GO_REGULATION_OF_GENE_SILENCING	150	10	7.27163e-06	0.00381761
	GO_bp	GO_MEGAKARYOCYTE_DIFFERENTIATION	94	8	1.02842e-05	0.00503927
	GO_bp	GO_NEGATIVE_REGULATION_OF_GENE_EXPRESSION_EPIGENETIC	129	9	1.45655e-05	0.00669101
	GO_bp	GO_GENE_SILENCING_BY_RNA	181	10	3.72191e-05	0.0157585
	GO_bp	GO_REGULATION_OF_POSTTRANSCRIPTIONAL_GENE_SILENCING	113	8	3.94557e-05	0.0157585
	GO_bp	GO_NEGATIVE_REGULATION_OF_MEGAKARYOCYTE_DIFFERENTIATION	18	4	4.07363e-05	0.0157585
	GO_bp	GO_CELLULAR_PROTEIN_CONTAINING_COMPLEX_ASSEMBLY	1052	27	4.69938e-05	0.0172702
	GO_bp	GO_POST_EMBRYONIC_ANIMAL_ORGAN_MORPHOGENESIS	8	3	7.35303e-05	0.0257356
	GO_bp	GO_PROTEIN_TETRAMERIZATION	160	9	7.95219e-05	0.0265675
	GO_bp	GO_PROTEIN_HETEROOLIGOMERIZATION	133	8	0.000124928	0.0399226
	GO_bp	GO_TELOMERE_ORGANIZATION	174	9	0.000150767	0.0457715
	GO_bp	GO_CHROMATIN_REMODELING_AT_CENTROMERE	46	5	0.000155685	0.0457715
	GO_cc	GO_DNA_PACKAGING_COMPLEX	110	20	6.61245e-19	6.61906e-16
	GO_cc	GO_PROTEIN_DNA_COMPLEX	197	20	7.58316e-14	3.79537e-11
	GO_cc	GO_CHROMATIN	550	25	2.79434e-09	9.32377e-07
	GO_cc	GO_NUCLEAR_NUCLEOSOME	38	7	1.83265e-07	4.4189e-05
	GO_cc	GO_CHROMOSOME	1050	32	2.20724e-07	4.4189e-05
	GO_cc	GO_NUCLEAR_CHROMATIN	368	17	8.73839e-07	0.000145785
	GO_cc	GO_NUCLEAR_CHROMOSOME	597	18	0.000134337	0.0192102
	GO_mf	GO_PROTEIN_HETERODIMERIZATION_ACTIVITY	498	23	9.34874e-09	1.53787e-05
	GO_mf	GO_PROTEIN_DIMERIZATION_ACTIVITY	1308	32	2.25905e-05	0.0162721
	GO_mf	GO_NUCLEOSOMAL_DNA_BINDING	54	6	2.96755e-05	0.0162721
	KEGG	KEGG_SYSTEMIC_LUPUS_ERYTHEMATOSUS	131	20	2.42372e-17	4.50813e-15
	Reactome	REACTOME_HDACS_DEACETYLATE_HISTONES	91	21	4.0961e-22	6.14005e-19
	Reactome	REACTOME_HATS_ACETYLATE_HISTONES	138	20	6.95841e-17	5.21533e-14
	Reactome	REACTOME_ERCC6_CSB_AND_EHMT2_G9A_POSITIVELY_REGULATE_RRNA_EXPRESSION	72	15	2.07579e-15	1.0372e-12
	Reactome	REACTOME_DNA_METHYLATION	60	14	3.32521e-15	1.24612e-12
	Reactome	REACTOME_ACTIVATED_PKN1_STIMULATES_TRANSCRIPTION_OF_AR_ANDROGEN_RECEPTOR_REGULATED_GENES_KLK2_AND_KLK3	63	14	6.95973e-15	2.08653e-12
	Reactome	REACTOME_SIRT1_NEGATIVELY_REGULATES_RRNA_EXPRESSION	64	14	8.82167e-15	2.20395e-12
	Reactome	REACTOME_PRC2_METHYLATES_HISTONES_AND_DNA	69	14	2.71381e-14	5.81142e-12
	Reactome	REACTOME_CONDENSATION_OF_PROPHASE_CHROMOSOMES	70	14	3.35921e-14	6.29433e-12
	Reactome	REACTOME_RMTS_METHYLATE_HISTONE_ARGININES	76	14	1.12648e-13	1.87621e-11
	Reactome	REACTOME_CHROMATIN_ORGANIZATION	267	22	3.03956e-13	4.5563e-11
	Reactome	REACTOME_MEIOTIC_RECOMBINATION	83	14	4.04792e-13	5.51622e-11
	Reactome	REACTOME_POSITIVE_EPIGENETIC_REGULATION_OF_RRNA_EXPRESSION	102	15	4.67202e-13	5.83613e-11
	Reactome	REACTOME_TRANSCRIPTIONAL_REGULATION_BY_SMALL_RNAS	103	15	5.41511e-13	6.24404e-11
	Reactome	REACTOME_DEPURINATION	54	12	6.19204e-13	6.6299e-11
	Reactome	REACTOME_TRANSCRIPTIONAL_REGULATION_OF_GRANULOPOIESIS	86	14	6.74507e-13	6.74057e-11
	Reactome	REACTOME_AMYLOID_FIBER_FORMATION	105	15	7.23927e-13	6.78229e-11
	Reactome	REACTOME_RNA_POLYMERASE_I_PROMOTER_ESCAPE	87	14	7.96033e-13	7.01914e-11
	Reactome	REACTOME_FORMATION_OF_THE_BETA_CATENIN:TCF_TRANSACTIVATING_COMPLEX	88	14	9.37413e-13	7.58752e-11
	Reactome	REACTOME_RNA_POLYMERASE_I_TRANSCRIPTION	107	15	9.61727e-13	7.58752e-11
	Reactome	REACTOME_RHO_GTPASES_ACTIVATE_PKNS	90	14	1.29177e-12	9.68183e-11
	Reactome	REACTOME_RUNX1_REGULATES_GENES_INVOLVED_IN_MEGAKARYOCYTE_DIFFERENTIATION_AND_PLATELET_FUNCTION	93	14	2.05841e-12	1.46931e-10
	Reactome	REACTOME_BASE_EXCISION_REPAIR_AP_SITE_FORMATION	61	12	2.93693e-12	2.00112e-10
	Reactome	REACTOME_ACTIVATION_OF_HOX_GENES_DURING_DIFFERENTIATION	118	15	4.14263e-12	2.69991e-10
	Reactome	REACTOME_ESTROGEN_DEPENDENT_GENE_EXPRESSION	146	16	7.93493e-12	4.95603e-10
	Reactome	REACTOME_NEGATIVE_EPIGENETIC_REGULATION_OF_RRNA_EXPRESSION	105	14	1.13217e-11	6.52742e-10
	Reactome	REACTOME_PRE_NOTCH_EXPRESSION_AND_PROCESSING	105	14	1.13217e-11	6.52742e-10
	Reactome	REACTOME_SENESCENCE_ASSOCIATED_SECRETORY_PHENOTYPE_SASP	106	14	1.29175e-11	7.17163e-10
	Reactome	REACTOME_BASE_EXCISION_REPAIR	89	13	1.91688e-11	1.02622e-09
	Reactome	REACTOME_GENE_SILENCING_BY_RNA	133	15	2.40058e-11	1.24085e-09
	Reactome	REACTOME_MEIOSIS	115	14	3.98297e-11	1.99016e-09
	Reactome	REACTOME_DNA_DAMAGE_TELOMERE_STRESS_INDUCED_SENESCENCE	78	12	6.20177e-11	2.99885e-09
	Reactome	REACTOME_EPIGENETIC_REGULATION_OF_GENE_EXPRESSION	143	15	6.85272e-11	3.21007e-09
	Reactome	REACTOME_OXIDATIVE_STRESS_INDUCED_SENESCENCE	120	14	7.13245e-11	3.23986e-09
	Reactome	REACTOME_TELOMERE_MAINTENANCE	80	12	8.43657e-11	3.71953e-09
	Reactome	REACTOME_RUNX1_REGULATES_TRANSCRIPTION_OF_GENES_INVOLVED_IN_DIFFERENTIATION_OF_HSCS	126	14	1.38457e-10	5.92993e-09
	Reactome	REACTOME_NUCLEOSOME_ASSEMBLY	71	11	3.66655e-10	1.52671e-08
	Reactome	REACTOME_MITOTIC_PROPHASE	139	14	5.18286e-10	2.09976e-08
	Reactome	REACTOME_REPRODUCTION	141	14	6.26961e-10	2.47319e-08
	Reactome	REACTOME_MEIOTIC_SYNAPSIS	77	11	9.02468e-10	3.46872e-08
	Reactome	REACTOME_CHROMOSOME_MAINTENANCE	107	12	2.66674e-09	9.99361e-08
	Reactome	REACTOME_ESR_MEDIATED_SIGNALING	217	16	2.98928e-09	1.09291e-07
	Reactome	REACTOME_CELLULAR_SENESCENCE	190	15	3.72515e-09	1.32953e-07
	Reactome	REACTOME_NONHOMOLOGOUS_END_JOINING_NHEJ	68	10	3.99848e-09	1.39389e-07
	Reactome	REACTOME_HOMOLOGY_DIRECTED_REPAIR	137	13	4.55703e-09	1.5525e-07
	Reactome	REACTOME_G2_M_DNA_DAMAGE_CHECKPOINT	94	11	7.90274e-09	2.63249e-07
	Reactome	REACTOME_PROCESSING_OF_DNA_DOUBLE_STRAND_BREAK_ENDS	97	11	1.10577e-08	3.60338e-07
	Reactome	REACTOME_DNA_DOUBLE_STRAND_BREAK_RESPONSE	76	10	1.21469e-08	3.8741e-07
	Reactome	REACTOME_SIGNALING_BY_NUCLEAR_RECEPTORS	259	16	3.69058e-08	1.15254e-06
	Reactome	REACTOME_DNA_DOUBLE_STRAND_BREAK_REPAIR	165	13	4.30707e-08	1.31761e-06
	Reactome	REACTOME_METALLOPROTEASE_DUBS	36	7	1.23536e-07	3.70361e-06
	Reactome	REACTOME_TCF_DEPENDENT_SIGNALING_IN_RESPONSE_TO_WNT	229	14	3.05824e-07	8.98884e-06
	Reactome	REACTOME_SIGNALING_BY_NOTCH	231	14	3.39939e-07	9.79939e-06
	Reactome	REACTOME_TRANSCRIPTIONAL_REGULATION_BY_RUNX1	234	14	3.9755e-07	1.12439e-05
	Reactome	REACTOME_CELLULAR_RESPONSES_TO_STRESS	435	19	4.55946e-07	1.26567e-05
	Reactome	REACTOME_HDMS_DEMETHYLATE_HISTONES	46	7	7.20642e-07	1.96408e-05
	Reactome	REACTOME_DNA_REPAIR	329	16	9.46306e-07	2.53306e-05
	Reactome	REACTOME_UB_SPECIFIC_PROCESSING_PROTEASES	216	13	9.75296e-07	2.56486e-05
	Reactome	REACTOME_CELLULAR_RESPONSES_TO_EXTERNAL_STIMULI	530	20	2.18345e-06	5.64309e-05
	Reactome	REACTOME_G2_M_CHECKPOINTS	167	11	2.83812e-06	7.21075e-05
	Reactome	REACTOME_SIGNALING_BY_WNT	324	15	3.81644e-06	9.53473e-05
	Reactome	REACTOME_DEUBIQUITINATION	293	14	5.63854e-06	0.00013856
	Reactome	REACTOME_BUTYROPHILIN_BTN_FAMILY_INTERACTIONS	12	4	6.94561e-06	0.000167927
	Reactome	REACTOME_GENERIC_TRANSCRIPTION_PATHWAY	1203	31	1.12624e-05	0.000267975
	Reactome	REACTOME_PKMTS_METHYLATE_HISTONE_LYSINES	69	7	1.1692e-05	0.000273847
	Reactome	REACTOME_RHO_GTPASE_EFFECTORS	318	14	1.42498e-05	0.000328623
	Reactome	REACTOME_CELL_CYCLE_MITOTIC	533	18	3.16651e-05	0.000719183
	Reactome	REACTOME_M_PHASE	389	15	3.31648e-05	0.000742
	Reactome	REACTOME_GENE_EXPRESSION_TRANSCRIPTION	1462	34	3.43298e-05	0.000756771
	Reactome	REACTOME_E3_UBIQUITIN_LIGASES_UBIQUITINATE_TARGET_PROTEINS	59	6	4.94277e-05	0.0010738
	Reactome	REACTOME_MOLECULES_ASSOCIATED_WITH_ELASTIC_FIBRES	38	5	6.12875e-05	0.00131243
	Reactome	REACTOME_CELL_CYCLE	639	19	0.000104605	0.00220849
	Reactome	REACTOME_UCH_PROTEINASES	101	7	0.000137955	0.00287214
	Reactome	REACTOME_ELASTIC_FIBRE_FORMATION	45	5	0.000140023	0.00287526
	Reactome	REACTOME_PROTEIN_UBIQUITINATION	79	6	0.00025345	0.00513407
	Reactome	REACTOME_CELL_CYCLE_CHECKPOINTS	290	11	0.000431561	0.00862546
	Reactome	REACTOME_SIGNALING_BY_RHO_GTPASES	447	14	0.000517829	0.0102135
	Reactome	REACTOME_SUMOYLATION_OF_CHROMATIN_ORGANIZATION_PROTEINS	71	5	0.00118052	0.0229818

### Sheet: TableS5
Table S5: Differential gene expression by GRS
ensembl_gene_id	hgnc_symbol	logFC	P	adj.P	grs
ENSG00000198483	ANKRD35	0.0128989	8.60033e-06	0.0531586	grs1
ENSG00000173276	ZBTB21	-0.00277504	4.23118e-05	0.153252	grs1
ENSG00000101298	SNPH	-0.0053838	5.06427e-05	0.153252	grs1
ENSG00000073605	GSDMB	0.00480219	5.88294e-05	0.153252	grs1
ENSG00000197375	SLC22A5	0.00622457	7.95075e-05	0.153252	grs1
ENSG00000179344	HLA-DQB1	-0.00928337	8.08676e-05	0.153252	grs1
ENSG00000149311	ATM	-0.00234577	0.000100677	0.153252	grs1
ENSG00000187862	TTC24	-0.00916599	0.000101515	0.153252	grs1
ENSG00000157978	LDLRAP1	-0.00438406	0.000102568	0.153252	grs1
ENSG00000171067	C11orf24	0.00609714	0.000107441	0.153252	grs1
ENSG00000184613	NELL2	-0.00641317	0.000140751	0.175393	grs1
ENSG00000174943	KCTD13	0.00459039	0.000150288	0.175393	grs1
ENSG00000101138	CSTF1	-0.00203195	0.000158469	0.175393	grs1
ENSG00000154188	ANGPT1	-0.00783765	0.000160798	0.175393	grs1
ENSG00000091409	ITGA6	-0.00417866	0.00026237	0.231673	grs1
ENSG00000103479	RBL2	-0.00190857	0.000310817	0.243291	grs1
ENSG00000138794	CASP6	-0.00433802	0.000314888	0.243291	grs1
ENSG00000127152	BCL11B	-0.00352741	0.00038536	0.269246	grs1
ENSG00000163050	COQ8A	-0.00336252	0.000420225	0.269246	grs1
ENSG00000034053	APBA2	-0.00451548	0.000421083	0.269246	grs1
ENSG00000010322	NISCH	-0.00312013	9.16272e-06	0.0566348	grs2
ENSG00000129351	ILF3	-0.00263142	1.69062e-05	0.0783729	grs2
ENSG00000197728	RPS26	0.0141704	7.66668e-05	0.1954	grs2
ENSG00000134453	RBM17	-0.00231108	9.26864e-05	0.1954	grs2
ENSG00000008869	HEATR5B	-0.00318296	9.30233e-05	0.1954	grs2
ENSG00000214530	STARD10	0.00706025	9.48389e-05	0.1954	grs2
ENSG00000006432	MAP3K9	-0.00893812	0.000218625	0.311843	grs2
ENSG00000132305	IMMT	-0.00247387	0.00023813	0.315403	grs2
ENSG00000196396	PTPN1	-0.00179863	0.000300802	0.33936	grs2
ENSG00000163689	CFAP20DC	-0.0150732	0.000311121	0.33936	grs2
ENSG00000123200	ZC3H13	-0.00283338	0.000337732	0.34792	grs2
ENSG00000168824	NSG1	-0.0103805	0.000358109	0.349495	grs2
ENSG00000136448	NMT1	-0.00176847	0.000471006	0.417566	grs2
ENSG00000136141	LRCH1	-0.00284712	0.000472895	0.417566	grs2
ENSG00000256349		0.0141485	0.000599936	0.492807	grs2
ENSG00000198692	EIF1AY	0.00780542	0.000611258	0.492807	grs2
ENSG00000137574	TGS1	-0.00255689	0.000701524	0.523629	grs2
ENSG00000198231	DDX42	-0.00211867	0.000830939	0.5632	grs2
ENSG00000136811	ODF2	-0.00259447	0.000862739	0.5632	grs2
ENSG00000134184	GSTM1	0.0336106	0.000873227	0.5632	grs2
ENSG00000204644	ZFP57	0.106596	3.95123e-37	7.32677e-33	grs3
ENSG00000186470	BTN3A2	-0.0172749	1.19386e-34	1.10689e-30	grs3
ENSG00000206503	HLA-A	-0.0146265	9.28665e-19	4.30506e-15	grs3
ENSG00000275126	H4C13	-0.0206169	2.20505e-16	8.17764e-13	grs3
ENSG00000179344	HLA-DQB1	-0.0229919	1.2812e-15	3.47208e-12	grs3
ENSG00000232629	HLA-DQB2	0.0610192	5.46059e-15	1.2657e-11	grs3
ENSG00000204632	HLA-G	-0.034167	2.24356e-11	3.78202e-08	grs3
ENSG00000137331	IER3	0.0103747	1.97925e-08	3.05843e-05	grs3
ENSG00000204385	SLC44A4	0.0283572	2.25701e-07	0.000321937	grs3
ENSG00000137310	TCF19	-0.00753092	4.66387e-07	0.000576548	grs3
ENSG00000137411	VARS2	-0.00823966	5.32905e-07	0.000617603	grs3
ENSG00000204308	RNF5	0.00586029	5.75347e-07	0.000627568	grs3
ENSG00000198502	HLA-DRB5	-0.0142044	1.03199e-06	0.00106312	grs3
ENSG00000196735	HLA-DQA1	-0.00901709	2.69062e-06	0.00249461	grs3
ENSG00000187987	ZSCAN23	0.014462	1.63593e-05	0.0131892	grs3
ENSG00000266302		-0.0327944	3.73427e-05	0.0288519	grs3
ENSG00000154917	RAB6B	0.0162219	5.80366e-05	0.0413913	grs3
ENSG00000015568	RGPD5	-0.00648721	0.00012192	0.0797253	grs3
ENSG00000010322	NISCH	-0.00289204	0.000199156	0.123098	grs3
ENSG00000268163		0.0192243	0.000240798	0.139535	grs3

### Sheet: TableS6
Table S6: Differential protein expression by GRS
term	estimate	std.error	statistic	p.value	grs	seqID	TargetName	p.adj
grs1	-0.00220642	0.000557821	-3.95543	7.78372e-05	grs1	7130_4	LAIR2	0.136117
grs1	0.00170041	0.000431263	3.94286	8.20147e-05	grs1	6039_24	CRHBP	0.136117
grs1	-0.0033625	0.000919374	-3.65738	0.000258377	grs1	18265_18	ZNF34	0.279363
grs1	-0.00289627	0.000830574	-3.48707	0.000494053	grs1	5358_3	OMD	0.409982
grs1	-0.00218178	0.000638083	-3.41927	0.000634734	grs1	8885_6	CA2D3	0.420729
grs2	-0.00293358	0.000783924	-3.74218	0.00018522	grs2	5468_67	IL-17 RC	0.251512
grs2	0.0020341	0.000583178	3.48796	0.00049243	grs2	9278_9	SDF-1	0.409982
grs2	-0.00239301	0.000695998	-3.43825	0.000591988	grs2	17447_52	SFRP4	0.420729
grs2	-0.00341493	0.000997731	-3.4227	0.0006268	grs2	8980_19	MO2R2	0.420729
grs2	-0.00181453	0.000535008	-3.3916	0.000702185	grs2	5347_59	Cyclin B1	0.420729
grs3	-0.00823612	0.00087713	-9.38985	1.02285e-20	grs3	17692_2	BT3A3	1.21812e-16
grs3	0.0118072	0.00126423	9.3394	1.63101e-20	grs3	2730_58	MICA	1.21812e-16
grs3	-0.00771793	0.00091099	-8.47202	3.4408e-17	grs3	8048_9	FTMT	1.71318e-13
grs3	0.00946331	0.00165976	5.70162	1.28017e-08	grs3	13587_10	RGAP1	4.78049e-05
grs3	-0.00608371	0.00115337	-5.27472	1.4063e-07	grs3	5102_55	MICB	0.000420119

### Sheet: TableS7
Table S7: Medication Treatments and Exacerbations
Currently, do you use medications to treat breathing problem
Inhaled short-acting beta-agonist
Long-acting beta-agonist
Combination inhaled corticosteroid +
Combo long-acting beta-agonist + muscarinic antagonist
Combination short-acting medication
Inhaled corticosteroids
Oral corticosteroids
Ipratropium bromide
Nebulizer for an inhaled medication
Theophylline
Tiotroprium bromide
Been treated with steroid pills or injections
Severe Exacerbations
Exacerbation Frequency
